# Endocannabinoid system genes and dementia: a systematic Mendelian randomization study

**DOI:** 10.64898/2026.09.08.26362514

**Authors:** Sara Javidnia, Ville Karhunen, Benjamin Woolf, Stephen Burgess, Petra Proitsi, Latha Velayudhan, Sagnik Bhattacharyya

**Affiliations:** Department of Psychosis Studies, Institute of Psychiatry, Psychology and Neuroscience, King’s College London, London, UK; MRC Biostatistics Unit, University of Cambridge, Cambridge, UK; Department of Public Health and Primary Care, School of Clinical Medicine, University of Cambridge, Cambridge, UK; Centre for Preventive Neurology, Wolfson Institute of Population Health, Queen Mary University of London, London, UK; Department of Basic and Clinical Neuroscience, King’s College London, London, UK; Centre for Healthy Brain Ageing, Department of Psychological Medicine, Institute of Psychiatry, Psychology and Neuroscience, King’s College London, UK

**Keywords:** Dementia, endocannabinoid system, Mendelian randomization, functional variants, tissue-specific *cis*-eQTL

## Abstract

**INTRODUCTION:** Dementia remains a major global health challenge, and human evidence linking endocannabinoid system (ECS) genetic variation to dementia is limited.

**METHODS:** We investigated seven ECS genes (*CNR1*, *CNR2*, *FAAH*, *DAGLA*, *DAGLB*, *NAPEPLD*, *MGLL*) in Alzheimer’s disease (AD), vascular dementia (VasD), and all-cause dementia. Functional variants were evaluated via Mendelian randomization (MR) where suitable exposure summary statistics were available, otherwise via direct variant–outcome associations. Complementary MR examined tissue-specific *cis*-eQTLs in brain and adipose tissues for genetically predicted ECS gene expression. Secondary outcomes included plasma/CSF biomarkers and UK Biobank neuroimaging phenotypes to explore mechanisms. Colocalization assessed shared causal variants.

**RESULTS:** After BH correction, *CNR2* rs4649124 was associated with increased VasD risk (P=0.049), increased all-cause dementia risk (P=0.051), and lower APP (P=0.088) and BDNF (P=0.083). *FAAH* rs324420 was associated with lower BDNF (P=0.037); *CNR1* rs12720071 with reduced bilateral hippocampal volume (P=0.095). Higher *CNR1* expression was associated with increased AD risk (cerebellum: P=0.001; cerebellar hemisphere: P=0.043) and higher APP (cerebellar hemisphere: P=0.062). Higher *DAGLB* expression was associated with increased all-cause dementia risk (visceral adipose: P=0.039; subcutaneous adipose: P=0.079; cerebellar hemisphere: P=0.079), higher BDNF (subcutaneous adipose: P=0.021), lower NfL (subcutaneous adipose: P=0.002; visceral adipose: P=0.011), lower bilateral amygdala volumes (subcutaneous adipose: P= 2.24 × 10□□, 0.026), and lower left ventral striatal volume (subcutaneous adipose: P=0.042). Higher cortical *MGLL* expression was associated with increased all-cause dementia risk (P=0.091). Colocalization did not support shared causal variants.

**DISCUSSION:** ECS variation showed dementia-related clinical, molecular, and neuroimaging associations, but absent colocalization limits causal inference. Findings warrant investigation.

## Supplementary tables for "Endocannabinoid system genes and dementia: a systematic Mendelian randomization study"

### Sheet: Index
Index of Supplementary Tables
Supplementary Table S1. Putatively functional variants in endocannabinoid system genes included in the analyses.
Supplementary Table S2. Pairwise linkage disequilibrium (LD) between functional variants within endocannabinoid system genes.
Supplementary Table S3. Summary of GWAS datasets used for dementia outcomes, biomarkers, neuroimaging phenotypes, and colocalization analyses.
Supplementary Table S4. UK Biobank neuroimaging-derived phenotypes (IDPs) included in the analyses.
Supplementary Table S5. Direct variant–outcome association analyses for the representative CNR2 missense variant rs4649124 across (A) primary dementia outcomes and (B) secondary mechanistic outcomes.
Supplementary Table S6. Direct variant–outcome association analyses of the representative CNR2 missense variant (rs4649124) across neuroimaging-derived phenotypes from the UK Biobank.
Supplementary Table S7. Mendelian randomization estimates for the FAAH missense variant rs324420 across (A) primary dementia outcomes and (B) secondary mechanistic outcomes.
Supplementary Table S8. Mendelian randomization estimates for the FAAH missense variant rs324420 across neuroimaging-derived phenotypes from the UK Biobank.
Supplementary Table S9. Colocalization analyses for FAAH using cis-eQTL and GWAS-based datasets.
Supplementary Table S10. Gene-level combined direct variant–outcome association analyses for CNR1 across (A) primary dementia outcomes and (B) secondary mechanistic outcomes.
Supplementary Table S10a. Direct variant–outcome association analyses of the CNR1 functional variants across (A) primary dementia outcomes and (B) secondary mechanistic outcomes.
Supplementary Table S11. Gene-level combined direct variant–outcome association analyses for CNR1 across neuroimaging-derived phenotypes from the UK Biobank.
Supplementary Table S11a. Direct variant–outcome association analyses of the CNR1 functional variants across neuroimaging-derived phenotypes from the UK Biobank.
Supplementary Table S12. Mendelian randomization and direct variant–outcome association analyses of the DAGLB missense variant rs1055430 across (A) primary dementia outcomes and (B) secondary mechanistic outcomes.
Supplementary Table S13. Direct variant–outcome association analyses of the DAGLB missense variant rs1055430 across neuroimaging-derived phenotypes from the UK Biobank.
Supplementary Table S14. Mendelian randomization estimates for DAGLA across (A) primary dementia outcomes and (B) secondary mechanistic outcomes.
Supplementary Table S15. Direct variant–outcome association analyses of the DAGLA missense variant rs3741252 across (A) primary dementia outcomes and (B) secondary mechanistic outcomes.
Supplementary Table S16. Mendelian randomization estimates for DAGLA across neuroimaging-derived phenotypes from the UK Biobank.
Supplementary Table S17. Direct variant–outcome association analyses of the DAGLA missense variant rs3741252 across neuroimaging-derived phenotypes from the UK Biobank.
Supplementary Table S18. Direct variant–outcome association analyses for the NAPEPLD missense-regulatory variant rs3181009 across (A) primary dementia outcomes and (B) secondary mechanistic outcomes.
Supplementary Table S19. Summary of cis-eQTL availability for endocannabinoid system genes across GTEx brain and adipose tissues.
Supplementary Table S19a. LD-independent cis-eQTL genetic instruments used for Mendelian randomization analyses.
Supplementary Table S20. Mendelian randomization estimates for genetically predicted CNR1 expression across tissues in relation to primary dementia outcomes.
Supplementary Table S21. Mendelian randomization estimates for genetically predicted CNR1 expression in brain tissues in relation to secondary mechanistic outcomes.
Supplementary Table S22. Mendelian randomization estimates for genetically predicted CNR1 expression in cerebellar tissues in relation to neuroimaging-derived phenotypes from the UK Biobank.
Supplementary Table S23. Mendelian randomization estimates for genetically predicted DAGLB expression across tissues in relation to primary dementia outcomes.
Supplementary Table S24. Mendelian randomization estimates for genetically predicted DAGLB expression across tissues in relation to secondary mechanistic outcomes.
Supplementary Table S25. Mendelian randomization estimates for genetically predicted DAGLB expression across tissues in relation to neuroimaging-derived phenotypes from the UK Biobank.
Supplementary Table S26. Mendelian randomization estimates for genetically predicted DAGLA expression across tissues in relation to primary dementia outcomes.
Supplementary Table S27. Mendelian randomization estimates for genetically predicted FAAH expression across tissues in relation to primary dementia outcomes.
Supplementary Table S28. Mendelian randomization estimates for genetically predicted NAPEPLD expression across tissues in relation to primary dementia outcomes.
Supplementary Table S29. Mendelian randomization estimates for genetically predicted MGLL expression across tissues in relation to primary dementia outcomes.
Supplementary Table S30. Mendelian randomization estimates for genetically predicted MGLL expression in cortex in relation to secondary mechanistic outcomes.
Supplementary Table S31. Mendelian randomization estimates for genetically predicted MGLL expression in cortex in relation to UK Biobank neuroimaging-derived phenotypes.
Supplementary Table S32. Colocalization analyses of cis-eQTL and GWAS signals for endocannabinoid system (ECS)-related genes.

### Sheet: Supplementary Table S1
Supplementary Table S1. Putatively functional variants in endocannabinoid system genes included in the analyses.
Source	Gene	Role	SNP	HGVS	Protein change	Functional annotation	Clinical classification	CADD score	GERP (conservation)	MAF (EUR)	GTEx eQTL tissues	GWAS association	Trait	P-value	Biological relevance	AD	VasD	All-cause dementia	Additional evidence/notes
ClinVar	DAGLA	The main enzyme synthesising 2-arachidonoylglycerol (2-AG)	rs198430	c.63G>A	p.Pro21=	Synonymous	Benign	—	—	≈0.25	Adipose (visceral), esophagus mucosa, testis, pancreas, thyroid, stomach	Yes	The A allele of rs198430 is associated with lower lysophosphatidylcholine levels	9 × 10⁻¹¹	Associated with lysophosphatidylcholine levels, suggesting involvement in lipid metabolism relevant to DAGLA enzymatic function	Y	Y	Y	—
ClinVar	DAGLA	The main enzyme synthesising 2-arachidonoylglycerol (2-AG)	rs34365114	c.2439G>A	p.Leu813=	Synonymous	Benign	—	—	≈0.01	—	Yes	The A allele is associated with lower phosphatidylcholine levels; associated with omega-3 and polyunsaturated fatty acid traits	< 5 × 10⁻⁸	Associated with membrane lipid composition and fatty acid metabolism, pathways relevant to endocannabinoid biosynthesis	Y	N	N	—
ClinVar	DAGLA	The main enzyme synthesising 2-arachidonoylglycerol (2-AG)	rs3741252	c.2666C>T	p.Pro889Leu	Missense	Benign	—	Not conserved (GERP = −2.38)	0.07	Esophagus mucosa	No	—	—	Common missense variant predicted to be tolerated, with no strong evidence for a substantial impact on DAGLA protein function.	Y	N	Y	—
Ensembl	DAGLB	Synthesises 2-AG	rs1055430	—	p.Leu456Val	Missense	Deleterious	24	—	0.02	Adipose (subcutaneous and visceral), nerve tibial, thyroid, lung, muscle, skin, esophagus mucosa, artery tibial, breast, blood, brain cerebellum, artery aorta, spleen, brain cerebellar hemisphere	Yes	The C allele is associated with higher apolipoprotein A1 levels	8 × 10⁻¹⁰	Implicated in lipid transport and lipoprotein metabolism, pathways linked to endocannabinoid and metabolic regulation	Y	Y	Y	—
ClinVar	FAAH	Degrades anandamide (AEA)	rs324420	—	p.Pro129Thr	Missense	Functional (reduced FAAH enzymatic activity; experimentally validated)	—	—	0.21	Multiple tissues (brain, adipose, vascular, neural)	Yes	The C allele is associated with lower circulating levels of multiple FAAH-related lipid metabolites, including oleoyl ethanolamide (OEA) and linoleoyl ethanolamide (LEA)	< 5 × 10⁻⁸	Directly influences FAAH-mediated endocannabinoid metabolism	Y	Y	Y	—
Ensembl	CNR2	CB2 receptor; regulates immune and inflammatory signalling	rs4649124	—	—	Missense	Deleterious	21	Not conserved (GERP = −2.89)	0.3	Testis, thyroid	No	—	—	Common missense variant with predicted deleterious impact based on in silico tools (CADD, SIFT, PolyPhen)	Y	Y	Y	—
Ensembl	CNR2	CB2 receptor; regulates immune and inflammatory signalling	rs61996280	—	—	Missense	Tolerated	9	Not conserved (GERP = −2.94)	0.01	—	No	—	—	Low-frequency variant with modest predicted impact; limited functional evidence	N	N	N	Removed (not available and no proxy)
Literature	CNR2	CB2 receptor; regulates immune and inflammatory signalling	rs35761398	—	p.Gln63Arg	Missense	Functional	—	Mildly conserved (GERP = 0.51)	—	—	No	—	—	Well-characterised functional variant altering CB2 signalling and immune modulation	N	N	N	In complete LD (r² = 1) with rs4649124; represented by rs4649124 in downstream analyses.
Literature	CNR1	CB1 receptor; regulates synaptic transmission and cognition	rs1049353	—	p.Thr453Thr	Synonymous	—	—	—	0.19	—	No	—	—	Regulatory variant associated with BMI, obesity, and metabolic traits	Y	Y	Y	Extensively studied polymorphism with mixed findings
Literature	CNR1	CB1 receptor; regulates synaptic transmission and cognition	rs12720071	—	—	SNV (non-coding / putatively regulatory)	—	—	—	0.11	—	No	—	—	Limited evidence; possible neurological relevance	Y	Y	Y	Associated with epilepsy in candidate studies
Ensembl	NAPEPLD	Catalyses anandamide (AEA) biosynthesis	rs3181009	—	—	Missense (predicted deleterious; possible regulatory effects)	Deleterious	21	—	0.01	Adipose, testis, muscle, skin, artery tibial, esophagus (mucosa and muscularis), gastroesophageal junction, breast, colon sigmoid, heart, brain caudate, brain putamen, stomach, adrenal gland, nucleus accumbens, lung	No	—	—	May influence NAPEPLD function and anandamide biosynthesis	Y	N	N	—
Supplementary Table S1. The table summarises coding and putatively functional variants across key endocannabinoid system (ECS) genes, including cannabinoid receptor genes (CNR1, CNR2) and metabolic enzyme genes (FAAH, DAGLA, DAGLB, and NAPEPLD). Variants were prioritised based on predicted functional impact, published evidence, and availability across outcome datasets. For each variant, information is provided on genomic annotation using Human Genome Variation Society (HGVS) nomenclature, protein consequence, variant type, clinical classification, predicted deleteriousness using the Combined Annotation Dependent Depletion (CADD) score, evolutionary conservation using the Genomic Evolutionary Rate Profiling (GERP) score, minor allele frequency (MAF) in European populations, and tissue-specific eQTL information from the Genotype-Tissue Expression (GTEx) Project, where available. Where available, associations with external genome-wide association studies (GWAS) are reported, including the associated trait, significance level, and biological interpretation. Availability of each variant across the dementia outcome datasets—Kunkle et al. for Alzheimer’s disease (AD) and Fongang et al. for vascular dementia (VasD) and all-cause dementia—is indicated. Variants unavailable in the outcome datasets were excluded where no suitable proxy variant, defined by linkage disequilibrium r² ≥ 0.8, could be identified. Synonymous variants, denoted by “=”, do not alter the amino acid sequence but may have regulatory or translational effects. Single nucleotide variants (SNVs) refer to single-base substitutions and may be coding or non-coding. Predicted functional effects were informed by in silico tools, including CADD, SIFT (Sorting Intolerant From Tolerant), and PolyPhen (Polymorphism Phenotyping), which estimate the potential impact of variants on protein function.
← Back to Index

### Sheet: Supplementary Table S2
Supplementary Table S2. Pairwise linkage disequilibrium (LD) between functional variants within endocannabinoid system genes.
Gene	Variant 1	Variant 2	Pairwise LD (r²)	Interpretation	Analytical decision
CNR1	rs1049353	rs12720071	0.038	Low linkage disequilibrium	Variants considered independent; analysed separately and combined using Fisher's method.
CNR2	rs4649124	rs35761398	1	Complete linkage disequilibrium	rs4649124 retained as the representative functional variant because the two variants were in complete LD.
CNR2	rs4649124	rs2502992*	1	Complete linkage disequilibrium	rs2502992 was not analysed as an independent functional variant.
CNR2	rs35761398	rs2502992*	1	Complete linkage disequilibrium	rs2502992 used as a proxy for rs35761398 where rs35761398 was unavailable.
DAGLA	rs198430	rs34365114	0.0029	Low linkage disequilibrium	Variants considered independent.
DAGLA	rs198430	rs3741252	0.0308	Low linkage disequilibrium	Variants considered independent.
DAGLA	rs34365114	rs3741252	0.001	Low linkage disequilibrium	Variants considered independent.
Supplementary Table S2. Pairwise linkage disequilibrium (LD) between functional variants within genes containing more than one eligible functional variant. Pairwise LD was assessed using the European reference population in LDlink and is reported as r². Variants in low LD were considered independent and analysed separately. For CNR2, rs4649124 and rs35761398 were in complete linkage disequilibrium (r² = 1); therefore, rs4649124 was retained as the representative functional variant. Where rs35761398 was unavailable in outcome datasets, rs2502992 (r² = 1) was used as a proxy. *rs2502992 was not a primary functional variant but was included solely as a proxy for rs35761398.
← Back to Index

### Sheet: Supplementary Table S3
Supplementary Table S3. Summary of GWAS datasets used for dementia outcomes, biomarkers, neuroimaging phenotypes, and colocalization analyses.
Phenotype/Outcome	Sample Size	Cases	Source	Year	Population
Alzheimer's disease	94437	35274	Kunkle et al.	2019	EUR
Vascular dementia	466606	3892	Fongang et al.	2024	EUR
All-cause dementia	466606	44009	Fongang et al.	2024	EUR
Tau and amyloid-beta levels in CSF		13116	Jansen et al.	2022	EUR
NfL - pQTLs		49682	Sun et al.	2023	EUR
GFAP - pQTLs		54219	Sun et al.	2023	EUR
APP - pQTLs		54219	Sun et al.	2023	EUR
BDNF - pQTLs		54219	Sun et al.	2023	EUR
MAPT - pQTLs		54219	Sun et al.	2023	EUR
Cross-sectional brain structure		33224	Smith et al. (UK Biobank)	2021	EUR
Oleoylethanolamide levels		8243	Chen et al.	2023	EUR
Supplementary Table S3. The table summarises the sources of GWAS summary statistics used for primary dementia outcomes (Alzheimer’s disease, vascular dementia, and all-cause dementia), as well as secondary neurobiological phenotypes, including cerebrospinal fluid (CSF) biomarkers (tau and amyloid-beta), plasma protein quantitative trait loci (pQTLs; NfL, GFAP, APP, BDNF, and MAPT), and neuroimaging-derived phenotypes from the UK Biobank. An additional GWAS dataset for oleoylethanolamide levels was used for colocalization analyses. For each dataset, information on sample size, number of cases where applicable, source study, year of publication, and population ancestry is provided. EUR, European ancestry.
← Back to Index

### Sheet: Supplementary Table S4
Supplementary Table S4. UK Biobank neuroimaging-derived phenotypes (IDPs) included in the analyses.
Phenotype (IDP)	Brain Region	Imaging Modality
1437 - Total volume of white matter hyperintensities	White matter	MRI (FLAIR)
0206 - Total cortical volume (right hemisphere)	Cortex	MRI (T1-weighted)
0019 - Volume of left hippocampus	Hippocampus	MRI (T1-weighted)
0232 - Volume of whole amygdala (left hemisphere)	Amygdala	MRI (T1-weighted)
0286 - Volume of whole hippocampus (right hemisphere)	Hippocampus	MRI (T1-weighted)
0020 - Volume of right hippocampus	Hippocampus	MRI (T1-weighted)
0169 - Total grey matter volume	Whole brain	MRI (T1-weighted)
0023 - Volume of left accumbens	Nucleus accumbens	MRI (T1-weighted)
0189 - Total cortical volume (left hemisphere)	Cortex	MRI (T1-weighted)
0242 - Volume of whole amygdala (right hemisphere)	Amygdala	MRI (T1-weighted)
0134 - Grey matter volume (left ventral striatum)	Ventral striatum	MRI (T1-weighted)
0009 - Total brain volume (T1 image)	Whole brain	MRI (T1-weighted)
0264 - Whole hippocampal volume (left hemisphere)	Hippocampus	MRI (T1-weighted)
0024 - Volume of right accumbens	Nucleus accumbens	MRI (T1-weighted)
1020 - Mean cortical thickness (left hemisphere)	Cortex	MRI (T1-weighted)
0165 - Brain segmentation-derived total volume	Whole brain	MRI (T1-weighted)
0135 - Grey matter volume (right ventral striatum)	Ventral striatum	MRI (T1-weighted)
Supplementary Table S4. The table summarises the structural brain imaging phenotypes included in this study, derived from UK Biobank imaging data. These phenotypes encompass regional brain volumes, cortical measures, and white matter hyperintensity burden relevant to neurodegeneration and dementia-related processes. For each phenotype, the UK Biobank field ID, anatomical brain region, and imaging modality are provided. T1-weighted MRI measures were used to derive volumetric and cortical thickness phenotypes, while white matter hyperintensity volume was derived from fluid-attenuated inversion recovery (FLAIR) imaging.
← Back to Index

### Sheet: Supplementary Table S5
Supplementary Table S5. Direct variant–outcome association analyses for the representative CNR2 missense variant rs4649124 across (A) primary dementia outcomes and (B) secondary mechanistic outcomes.
A. Primary dementia outcomes
Gene	SNP (Exposure)	Outcome	Functional annotation	N SNPs	Beta	SE	P-value	BH-adjusted P-value	95% CI (Lower)	95% CI (Upper)
CNR2	rs4649124	Vascular dementia	Missense	1	0.068	0.029	0.016	0.049	0.012	0.124
CNR2	rs4649124	All-cause dementia	Missense	1	0.027	0.013	0.034	0.051	0.002	0.052
CNR2	rs4649124	Alzheimer’s disease	Missense	1	0.022	0.016	0.164	0.164	−0.009	0.053
B. Secondary mechanistic outcomes
Gene	SNP (Exposure)	Outcome	Functional annotation	N SNPs	Beta	SE	P-value	BH-adjusted P-value	95% CI (Lower)	95% CI (Upper)
CNR2	rs4649124	BDNF	Missense	1	−0.019	0.007	0.012	0.083	−0.034	−0.004
CNR2	rs4649124	APP	Missense	1	−0.017	0.008	0.025	0.088	−0.032	−0.002
CNR2	rs4649124	NfL	Missense	1	0.007	0.007	0.279	0.621	−0.006	0.02
CNR2	rs4649124	GFAP	Missense	1	−0.006	0.007	0.397	0.621	−0.020	0.008
CNR2	rs4649124	Tau	Missense	1	0.007	0.01	0.481	0.621	−0.013	0.027
CNR2	rs4649124	Aβ	Missense	1	−0.006	0.01	0.532	0.621	−0.026	0.013
CNR2	rs4649124	MAPT	Missense	1	−0.002	0.008	0.81	0.81	−0.017	0.013
Supplementary Table S5. Direct variant–outcome association analyses of the representative functional CNR2 missense variant (rs4649124) across (A) primary dementia outcomes and (B) secondary mechanistic outcomes. Effect estimates (Beta), standard errors (SE), 95% confidence intervals (CI), P-values and Benjamini–Hochberg (BH)-adjusted P-values are presented. Multiple-testing correction was performed separately for the primary dementia outcomes and secondary mechanistic outcomes. rs4649124 was selected as the representative functional CNR2 variant because it is in complete linkage disequilibrium (r² = 1) with rs35761398; therefore, gene-level P-value combination was not performed.
← Back to Index

### Sheet: Supplementary Table S6
Supplementary Table S6. Direct variant–outcome association analyses of the representative CNR2 missense variant (rs4649124) across neuroimaging-derived phenotypes from the UK Biobank.
Gene	SNP	Chr	Position	Effect allele	Other allele	Outcome (IDP)	Beta	SE	P-value	BH-adjusted P-value	95% CI (Lower)	95% CI (Upper)
CNR2	rs4649124	1	24201357	G	A	Volume of right accumbens (0024)	−0.001	0.008	0.888	0.888	−0.016	0.014
CNR2	rs4649124	1	24201357	G	A	Grey matter volume (left ventral striatum) (0134)	−0.003	0.008	0.748	0.795	−0.018	0.013
CNR2	rs4649124	1	24201357	G	A	Mean cortical thickness (left hemisphere) (1020)	−0.003	0.008	0.738	0.795	−0.018	0.013
CNR2	rs4649124	1	24201357	G	A	Volume of whole hippocampus (right hemisphere) (0286)	0.003	0.008	0.695	0.795	−0.013	0.019
CNR2	rs4649124	1	24201357	G	A	Volume of whole amygdala (left hemisphere) (0232)	−0.003	0.008	0.668	0.795	−0.019	0.012
CNR2	rs4649124	1	24201357	G	A	Volume of whole amygdala (right hemisphere) (0242)	−0.004	0.008	0.625	0.795	−0.020	0.012
CNR2	rs4649124	1	24201357	G	A	Grey matter volume (right ventral striatum) (0135)	−0.004	0.008	0.587	0.795	−0.020	0.011
CNR2	rs4649124	1	24201357	G	A	Whole hippocampal volume (left hemisphere) (0264)	0.005	0.008	0.497	0.795	−0.010	0.021
CNR2	rs4649124	1	24201357	G	A	Volume of left accumbens (0023)	−0.005	0.008	0.492	0.795	−0.021	0.01
CNR2	rs4649124	1	24201357	G	A	Volume of right hippocampus (0020)	0.006	0.008	0.471	0.795	−0.010	0.021
CNR2	rs4649124	1	24201357	G	A	Total cortical volume (left hemisphere) (0189)	−0.008	0.008	0.306	0.743	−0.024	0.007
CNR2	rs4649124	1	24201357	G	A	Total volume of white matter hyperintensities (1437)	0.009	0.008	0.269	0.743	−0.007	0.024
CNR2	rs4649124	1	24201357	G	A	Total cortical volume (right hemisphere) (0206)	−0.009	0.008	0.252	0.743	−0.025	0.006
CNR2	rs4649124	1	24201357	G	A	Volume of left hippocampus (0019)	0.009	0.008	0.231	0.743	−0.006	0.025
CNR2	rs4649124	1	24201357	G	A	Total brain volume (T1 image) (0009)	−0.009	0.008	0.225	0.743	−0.025	0.006
CNR2	rs4649124	1	24201357	G	A	Total grey matter volume (0169)	−0.010	0.008	0.213	0.743	−0.026	0.006
CNR2	rs4649124	1	24201357	G	A	Brain segmentation-derived total volume (0165)	−0.011	0.008	0.161	0.743	−0.027	0.004
Supplementary Table S6. The table presents variant–outcome associations for the representative CNR2 missense variant (rs4649124) across neuroimaging-derived phenotypes from the UK Biobank. Effect estimates (Beta), standard errors (SE), 95% confidence intervals (CI), P-values, and Benjamini–Hochberg (BH)-adjusted P-values are presented. rs4649124 was selected as the representative CNR2 functional variant because it is in complete linkage disequilibrium (r² = 1) with rs35761398. UK Biobank imaging-derived phenotype (IDP) field identifiers are shown in parentheses.
← Back to Index

### Sheet: Supplementary Table S7
Supplementary Table S7. Mendelian randomization estimates for the FAAH missense variant rs324420 across (A) primary dementia outcomes and (B) secondary mechanistic outcomes.
A. Primary dementia outcomes
Exposure	Outcome	Method	N SNPs	Beta	SE	P-value	BH-adjusted P-value	95% CI (Lower)	95% CI (Upper)
FAAH	Vascular dementia	Wald ratio	1	−0.091	0.071	0.204	0.612	−0.231	0.049
FAAH	Alzheimer’s disease	Wald ratio	1	−0.006	0.035	0.861	0.887	−0.076	0.063
FAAH	All-cause dementia	Wald ratio	1	−0.004	0.031	0.887	0.887	−0.065	0.056
B. Secondary mechanistic outcomes
Exposure	Outcome	Method	N SNPs	Beta	SE	P-value	BH-adjusted P-value	95% CI (Lower)	95% CI (Upper)
FAAH	BDNF	Wald ratio	1	−0.052	0.019	0.005	0.037	−0.088	−0.015
FAAH	APP	Wald ratio	1	−0.034	0.019	0.072	0.253	−0.070	0.003
FAAH	Aβ	Wald ratio	1	−0.033	0.025	0.186	0.434	−0.082	0.016
FAAH	NfL	Wald ratio	1	−0.013	0.016	0.427	0.53	−0.045	0.019
FAAH	MAPT	Wald ratio	1	0.014	0.019	0.469	0.53	−0.024	0.052
FAAH	Tau	Wald ratio	1	−0.017	0.025	0.486	0.53	−0.066	0.031
FAAH	GFAP	Wald ratio	1	−0.011	0.017	0.53	0.53	−0.045	0.023
Supplementary Table S7. The table presents Mendelian randomization estimates for the FAAH missense variant rs324420 across (A) primary dementia outcomes and (B) secondary mechanistic outcomes. Effect estimates (Beta), standard errors (SE), 95% confidence intervals (CI), P-values, and Benjamini–Hochberg (BH)-adjusted P-values are presented. The number of SNP instruments included in each analysis is indicated. As a single SNP instrument was used, estimates were obtained using the Wald ratio. Multiple-testing correction was performed separately for the primary dementia outcomes and secondary mechanistic outcomes.
← Back to Index

### Sheet: Supplementary Table S8
Supplementary Table S8. Mendelian randomization estimates for the FAAH missense variant rs324420 across neuroimaging-derived phenotypes from the UK Biobank.
Exposure	Variant	Outcome (IDP)	Method	N SNPs	Beta	SE	P-value	BH-adjusted P-value	95% CI (Lower)	95% CI (Upper)
FAAH	rs324420	Total volume of white matter hyperintensities (1437)	Wald ratio	1	−0.045	0.02	0.021	0.255	−0.084	−0.007
FAAH	rs324420	Volume of whole amygdala (right hemisphere) (0242)	Wald ratio	1	0.043	0.02	0.03	0.255	0.004	0.081
FAAH	rs324420	Volume of whole amygdala (left hemisphere) (0232)	Wald ratio	1	0.037	0.02	0.062	0.352	−0.002	0.075
FAAH	rs324420	Grey matter volume (right ventral striatum) (0135)	Wald ratio	1	−0.030	0.019	0.124	0.435	−0.067	0.008
FAAH	rs324420	Grey matter volume (left ventral striatum) (0134)	Wald ratio	1	−0.029	0.019	0.128	0.435	−0.067	0.008
FAAH	rs324420	Volume of right hippocampus (0020)	Wald ratio	1	0.026	0.019	0.182	0.516	−0.012	0.063
FAAH	rs324420	Volume of whole hippocampus (right hemisphere) (0286)	Wald ratio	1	0.022	0.02	0.254	0.58	−0.016	0.061
FAAH	rs324420	Whole hippocampal volume (left hemisphere) (0264)	Wald ratio	1	0.021	0.02	0.277	0.58	−0.017	0.06
FAAH	rs324420	Brain segmentation-derived total volume (0165)	Wald ratio	1	−0.020	0.02	0.307	0.58	−0.059	0.018
FAAH	rs324420	Mean cortical thickness (left hemisphere) (1020)	Wald ratio	1	0.016	0.02	0.414	0.665	−0.022	0.055
FAAH	rs324420	Total grey matter volume (0169)	Wald ratio	1	0.016	0.02	0.43	0.665	−0.023	0.054
FAAH	rs324420	Total brain volume (T1 image) (0009)	Wald ratio	1	−0.010	0.019	0.593	0.798	−0.048	0.027
FAAH	rs324420	Volume of left accumbens (0023)	Wald ratio	1	0.01	0.019	0.61	0.798	−0.028	0.048
FAAH	rs324420	Total cortical volume (right hemisphere) (0206)	Wald ratio	1	0.008	0.02	0.673	0.806	−0.030	0.047
FAAH	rs324420	Volume of left hippocampus (0019)	Wald ratio	1	−0.007	0.019	0.711	0.806	−0.045	0.031
FAAH	rs324420	Total cortical volume (left hemisphere) (0189)	Wald ratio	1	0.005	0.02	0.785	0.834	−0.033	0.044
FAAH	rs324420	Volume of right accumbens (0024)	Wald ratio	1	0	0.019	0.989	0.989	−0.038	0.037
Supplementary Table S8. The table presents Mendelian randomization estimates for the FAAH missense variant rs324420 across neuroimaging-derived phenotypes from the UK Biobank. Effect estimates (Beta), standard errors (SE), 95% confidence intervals (CI), P-values, and Benjamini–Hochberg (BH)-adjusted P-values are presented. All analyses were performed using the Wald ratio with a single SNP instrument. UK Biobank imaging-derived phenotype (IDP) field identifiers are shown in parentheses.
← Back to Index

### Sheet: Supplementary Table S9
Supplementary Table S9. Colocalization analyses for FAAH using cis-eQTL and GWAS-based datasets.
Exposure	Outcome	Tissue/Analysis	N SNPs	PP.H0	PP.H1	PP.H2	PP.H3	PP.H4
FAAH (cis-eQTL)	BDNF	Cortex	104	4.30 × 10⁻⁴	0.983	7.65 × 10⁻⁷	0.002	0.015
FAAH (cis-eQTL)	BDNF	Caudate	134	4.31 × 10⁻⁵	0.984	7.98 × 10⁻⁸	0.002	0.014
FAAH (cis-eQTL)	BDNF	Cerebellum	145	3.30 × 10⁻⁷	0.988	1.44 × 10⁻¹³	0.002	0.009
FAAH (cis-eQTL)	BDNF	Cerebellar hemisphere	137	7.50 × 10⁻¹¹	0.989	1.44 × 10⁻¹³	0.002	0.009
FAAH (cis-eQTL)	BDNF	Hippocampus	59	0.117	0.872	1.20 × 10⁻⁴	8.85 × 10⁻⁴	0.01
FAAH (cis-eQTL)	BDNF	Hypothalamus	40	0.078	0.911	4.60 × 10⁻⁵	5.28 × 10⁻⁴	0.011
FAAH (cis-eQTL)	BDNF	Nucleus accumbens	75	8.70 × 10⁻⁶	0.99	9.90 × 10⁻⁹	0.001	0.009
FAAH (cis-eQTL)	BDNF	Putamen	81	0.011	0.977	1.62 × 10⁻⁵	0.001	0.01
FAAH (cis-eQTL)	BDNF	Pituitary	319	3.59 × 10⁻⁵	0.982	1.85 × 10⁻⁷	0.005	0.013
FAAH (cis-eQTL)	BDNF	Adipose subcutaneous	101	9.90 × 10⁻⁶	0.988	1.89 × 10⁻⁸	0.002	0.01
OEA GWAS (FAAH proxy)	BDNF	GWAS-based	2109	9.13 × 10⁻⁴¹	0.718	8.31 × 10⁻⁴²	0.065	0.217
Supplementary Table S9. The table presents posterior probabilities (PP.H0–PP.H4) from colocalization analyses between FAAH cis-eQTL signals across multiple tissues and BDNF, as well as a genome-wide association study of oleoylethanolamide (OEA) used as a proxy for FAAH enzymatic activity. PP.H0–PP.H4 correspond to the five standard colocalization hypotheses: no association with either trait (H0), association with trait 1 only (H1), association with trait 2 only (H2), association with both traits but with distinct causal variants (H3), and association with both traits through a shared causal variant (H4). The number of SNPs included in each analysis is also reported.
← Back to Index

### Sheet: Supplementary Table S10
Supplementary Table S10. Gene-level combined direct variant–outcome association analyses for CNR1 across (A) primary dementia outcomes and (B) secondary mechanistic outcomes.
A. Primary dementia outcomes
Gene	Outcome	Number of variants	Fisher-combined P-value	BH-adjusted P-value
CNR1	Alzheimer's disease	2	0.446	0.606
CNR1	All-cause dementia	2	0.464	0.606
CNR1	Vascular dementia	2	0.606	0.606
B. Secondary mechanistic outcomes
Gene	Outcome	Number of variants	Fisher-combined P-value	BH-adjusted P-value
CNR1	GFAP	2	0.058	0.299
CNR1	Aβ	2	0.085	0.299
CNR1	NfL	2	0.376	0.878
CNR1	Tau	2	0.707	0.936
CNR1	BDNF	2	0.721	0.936
CNR1	APP	2	0.841	0.936
CNR1	MAPT	2	0.936	0.936
Supplementary Table S10. The table presents gene-level combined direct variant–outcome association analyses for CNR1 across (A) primary dementia outcomes and (B) secondary mechanistic outcomes. Outcome-specific evidence from the two CNR1 functional variants, rs12720071 and rs1049353, was combined using Fisher’s method. Benjamini–Hochberg (BH)-adjusted P-values were calculated separately for the primary dementia outcomes and secondary mechanistic outcomes.
← Back to Index

### Sheet: Supplementary Table S10a
Supplementary Table S10a. Direct variant–outcome association analyses of the CNR1 functional variants across (A) primary dementia outcomes and (B) secondary mechanistic outcomes.
A. Primary dementia outcomes
Gene	SNP (Exposure)	Outcome	Functional annotation	N SNPs	Beta	SE	P-value	BH-adjusted P-value	95% CI (Lower)	95% CI (Upper)
CNR1	rs12720071	Alzheimer's disease	SNV (non-coding / putatively regulatory)	1	0.03	0.026	0.248	0.678	−0.021	0.081
CNR1	rs1049353	All-cause dementia	Synonymous	1	0.014	0.014	0.306	0.678	−0.013	0.042
CNR1	rs1049353	Vascular dementia	Synonymous	1	0.033	0.034	0.339	0.678	−0.035	0.1
CNR1	rs12720071	All-cause dementia	SNV (non-coding / putatively regulatory)	1	0.012	0.02	0.542	0.756	−0.027	0.051
CNR1	rs1049353	Alzheimer's disease	Synonymous	1	−0.008	0.016	0.63	0.756	−0.039	0.024
CNR1	rs12720071	Vascular dementia	SNV (non-coding / putatively regulatory)	1	−0.016	0.052	0.757	0.757	−0.117	0.085
B. Secondary mechanistic outcomes
Gene	SNP (Exposure)	Outcome	Functional annotation	N SNPs	Beta	SE	P-value	BH-adjusted P-value	95% CI (Lower)	95% CI (Upper)
CNR1	rs1049353	Aβ	Synonymous	1	−0.022	0.011	0.038	0.448	−0.044	−4.00 × 10⁻⁴
CNR1	rs1049353	GFAP	Synonymous	1	−0.013	0.008	0.093	0.448	−0.028	0.002
CNR1	rs12720071	GFAP	SNV (non-coding / putatively regulatory)	1	0.02	0.013	0.113	0.448	−0.005	0.045
CNR1	rs12720071	NfL	SNV (non-coding / putatively regulatory)	1	−0.018	0.012	0.128	0.448	−0.041	0.005
CNR1	rs12720071	Tau	SNV (non-coding / putatively regulatory)	1	−0.014	0.017	0.42	0.943	−0.047	0.019
CNR1	rs12720071	Aβ	SNV (non-coding / putatively regulatory)	1	−0.013	0.017	0.442	0.943	−0.046	0.02
CNR1	rs12720071	BDNF	SNV (non-coding / putatively regulatory)	1	0.009	0.013	0.507	0.943	−0.017	0.035
CNR1	rs1049353	APP	Synonymous	1	−0.004	0.008	0.648	0.943	−0.020	0.012
CNR1	rs1049353	BDNF	Synonymous	1	−0.003	0.008	0.697	0.943	−0.019	0.013
CNR1	rs12720071	APP	SNV (non-coding / putatively regulatory)	1	−0.004	0.014	0.759	0.943	−0.031	0.023
CNR1	rs12720071	MAPT	SNV (non-coding / putatively regulatory)	1	0.004	0.014	0.759	0.943	−0.023	0.032
CNR1	rs1049353	Tau	Synonymous	1	−0.003	0.011	0.81	0.943	−0.024	0.019
CNR1	rs1049353	MAPT	Synonymous	1	−0.001	0.008	0.876	0.943	−0.018	0.015
CNR1	rs1049353	NfL	Synonymous	1	−4.95 × 10⁻⁴	0.007	0.945	0.945	−0.015	0.014
Supplementary Table S10a. The table presents direct variant–outcome association analyses of the CNR1 functional variants rs1049353 and rs12720071 across (A) primary dementia outcomes and (B) secondary mechanistic outcomes. Effect estimates (Beta), standard errors (SE), 95% confidence intervals (CI), P-values, and Benjamini–Hochberg (BH)-adjusted P-values are presented. Multiple testing correction was performed separately for the primary dementia outcomes and the secondary mechanistic outcomes. Variant rs1049353 is a synonymous coding variant, whereas rs12720071 is a non-coding, putatively regulatory single nucleotide variant (SNV).
← Back to Index

### Sheet: Supplementary Table S11
Supplementary Table S11. Gene-level combined direct variant–outcome association analyses for CNR1 across neuroimaging-derived phenotypes from the UK Biobank.
Gene	Outcome (IDP)	Number of variants	Fisher-combined P-value	BH-adjusted P-value
CNR1	Volume of right hippocampus (0020)	2	0.007	0.095
CNR1	Volume of left hippocampus (0019)	2	0.011	0.095
CNR1	Whole hippocampal volume (left hemisphere) (0264)	2	0.054	0.308
CNR1	Volume of whole amygdala (right hemisphere) (0242)	2	0.129	0.468
CNR1	Volume of whole hippocampus (right hemisphere) (0286)	2	0.138	0.468
CNR1	Volume of whole amygdala (left hemisphere) (0232)	2	0.238	0.674
CNR1	Total cortical volume (left hemisphere) (0189)	2	0.343	0.834
CNR1	Volume of right accumbens (0024)	2	0.45	0.868
CNR1	Total volume of white matter hyperintensities (1437)	2	0.465	0.868
CNR1	Total grey matter volume (0169)	2	0.542	0.868
CNR1	Mean cortical thickness (left hemisphere) (1020)	2	0.578	0.868
CNR1	Total cortical volume (right hemisphere) (0206)	2	0.635	0.868
CNR1	Grey matter volume (right ventral striatum) (0135)	2	0.664	0.868
CNR1	Grey matter volume (left ventral striatum) (0134)	2	0.758	0.889
CNR1	Volume of left accumbens (0023)	2	0.784	0.889
CNR1	Total brain volume (T1 image) (0009)	2	0.886	0.904
CNR1	Brain segmentation-derived total volume (0165)	2	0.904	0.904
Supplementary Table S11. The table presents gene-level combined direct variant–outcome association analyses for CNR1 across neuroimaging-derived phenotypes from the UK Biobank. Outcome-specific evidence from the two CNR1 functional variants, rs12720071 and rs1049353, was combined using Fisher’s method. Benjamini–Hochberg (BH)-adjusted P-values were calculated across all neuroimaging-derived phenotypes. UK Biobank imaging-derived phenotype (IDP) field identifiers are shown in parentheses.
← Back to Index

### Sheet: Supplementary Table S11a
Supplementary Table S11a. Direct variant–outcome association analyses of the CNR1 functional variants across neuroimaging-derived phenotypes from the UK Biobank.
Gene	SNP	Outcome (IDP)	N SNPs	Beta	SE	P-value	BH-adjusted P-value	95% CI (Lower)	95% CI (Upper)
CNR1	rs12720071	Volume of right hippocampus (0020)	1	−0.043	0.014	0.002	0.076	−0.071	−0.015
CNR1	rs12720071	Volume of left hippocampus (0019)	1	−0.040	0.014	0.004	0.076	−0.068	−0.013
CNR1	rs12720071	Volume of whole hippocampus (right hemisphere) (0286)	1	−0.031	0.014	0.031	0.355	−0.059	−0.003
CNR1	rs12720071	Whole hippocampal volume (left hemisphere) (0264)	1	−0.029	0.014	0.046	0.391	−0.057	−4.00 × 10⁻⁴
CNR1	rs12720071	Volume of whole amygdala (right hemisphere) (0242)	1	−0.023	0.014	0.111	0.648	−0.051	0.005
CNR1	rs1049353	Volume of whole amygdala (left hemisphere) (0232)	1	0.013	0.009	0.15	0.648	−0.005	0.03
CNR1	rs1049353	Volume of right accumbens (0024)	1	0.012	0.009	0.16	0.648	−0.005	0.029
CNR1	rs12720071	Total cortical volume (left hemisphere) (0189)	1	0.02	0.014	0.17	0.648	−0.009	0.048
CNR1	rs1049353	Volume of whole hippocampus (right hemisphere) (0286)	1	0.012	0.009	0.178	0.648	−0.005	0.029
CNR1	rs12720071	Total volume of white matter hyperintensities (1437)	1	0.019	0.014	0.196	0.648	−0.010	0.047
CNR1	rs1049353	Whole hippocampal volume (left hemisphere) (0264)	1	0.011	0.009	0.21	0.648	−0.006	0.028
CNR1	rs1049353	Volume of whole amygdala (right hemisphere) (0242)	1	0.01	0.009	0.254	0.718	−0.007	0.027
CNR1	rs1049353	Volume of left hippocampus (0019)	1	0.008	0.009	0.334	0.752	−0.009	0.025
CNR1	rs12720071	Mean cortical thickness (left hemisphere) (1020)	1	0.013	0.014	0.377	0.752	−0.016	0.041
CNR1	rs1049353	Total cortical volume (right hemisphere) (0206)	1	−0.008	0.009	0.381	0.752	−0.025	0.009
CNR1	rs1049353	Grey matter volume (left ventral striatum) (0134)	1	0.007	0.009	0.393	0.752	−0.009	0.024
CNR1	rs1049353	Volume of right hippocampus (0020)	1	0.007	0.009	0.398	0.752	−0.010	0.024
CNR1	rs1049353	Total grey matter volume (0169)	1	−0.007	0.009	0.398	0.752	−0.024	0.01
CNR1	rs12720071	Volume of whole amygdala (left hemisphere) (0232)	1	−0.012	0.014	0.422	0.755	−0.040	0.017
CNR1	rs1049353	Grey matter volume (right ventral striatum) (0135)	1	0.006	0.009	0.448	0.761	−0.010	0.023
CNR1	rs1049353	Volume of left accumbens (0023)	1	0.005	0.009	0.535	0.827	−0.011	0.022
CNR1	rs12720071	Total grey matter volume (0169)	1	0.009	0.014	0.535	0.827	−0.019	0.037
CNR1	rs1049353	Total cortical volume (left hemisphere) (0189)	1	−0.004	0.009	0.622	0.89	−0.021	0.013
CNR1	rs1049353	Mean cortical thickness (left hemisphere) (1020)	1	−0.004	0.009	0.628	0.89	−0.021	0.013
CNR1	rs12720071	Grey matter volume (right ventral striatum) (0135)	1	−0.006	0.014	0.675	0.89	−0.034	0.022
CNR1	rs12720071	Brain segmentation-derived total volume (0165)	1	0.005	0.014	0.71	0.89	−0.023	0.034
CNR1	rs12720071	Total cortical volume (right hemisphere) (0206)	1	0.005	0.014	0.733	0.89	−0.023	0.033
CNR1	rs1049353	Total brain volume (T1 image) (0009)	1	0.003	0.009	0.738	0.89	−0.014	0.02
CNR1	rs12720071	Total brain volume (T1 image) (0009)	1	−0.004	0.014	0.762	0.89	−0.032	0.023
CNR1	rs12720071	Volume of left accumbens (0023)	1	0.004	0.014	0.785	0.89	−0.024	0.032
CNR1	rs1049353	Brain segmentation-derived total volume (0165)	1	−0.002	0.009	0.838	0.903	−0.019	0.015
CNR1	rs1049353	Total volume of white matter hyperintensities (1437)	1	0.002	0.009	0.85	0.903	−0.015	0.019
CNR1	rs12720071	Volume of right accumbens (0024)	1	1.39 × 10⁻⁴	0.014	0.992	0.995	−0.028	0.028
CNR1	rs12720071	Grey matter volume (left ventral striatum) (0134)	1	−9.49 × 10⁻⁵	0.014	0.995	0.995	−0.028	0.028
Supplementary Table S11a. The table presents direct variant–outcome association analyses of the CNR1 functional variants rs1049353 and rs12720071 across neuroimaging-derived phenotypes from the UK Biobank. Effect estimates (Beta), standard errors (SE), 95% confidence intervals (CI), P-values, and Benjamini–Hochberg (BH)-adjusted P-values are presented. UK Biobank imaging-derived phenotype (IDP) field identifiers are shown in parentheses.
← Back to Index

### Sheet: Supplementary Table S12
Supplementary Table S12. Mendelian randomization and direct variant–outcome association analyses of the DAGLB missense variant rs1055430 across (A) primary dementia outcomes and (B) secondary mechanistic outcomes.
A. Primary dementia outcomes
Gene	SNP	Outcome	Functional annotation	N SNPs	Beta	SE	P-value	BH-adjusted P-value	95% CI (Lower)	95% CI (Upper)
DAGLB	rs1055430	Vascular dementia	missense	1	−0.036	0.02	0.072	0.216	−0.076	0.004
DAGLB	rs1055430	Alzheimer’s disease	missense	1	−0.035	0.032	0.275	0.412	−0.098	0.028
DAGLB	rs1055430	All-cause dementia	missense	1	−0.248	0.843	0.769	0.769	−1.901	1.405
B. Secondary mechanistic outcomes
Gene	SNP	Outcome	Functional annotation	N SNPs	Beta	SE	P-value	BH-adjusted P-value	95% CI (Lower)	95% CI (Upper)
DAGLB	rs1055430	NfL	missense	1	−0.024	0.014	0.07	0.49	−0.051	0.002
DAGLB	rs1055430	BDNF	missense	1	0.016	0.015	0.29	0.725	−0.014	0.046
DAGLB	rs1055430	Aβ (CSF)	missense	1	−0.020	0.022	0.355	0.725	−0.062	0.022
DAGLB	rs1055430	MAPT	missense	1	0.012	0.016	0.438	0.725	−0.019	0.044
DAGLB	rs1055430	GFAP	missense	1	0.008	0.014	0.596	0.725	−0.021	0.036
DAGLB	rs1055430	APP	missense	1	0.008	0.015	0.621	0.725	−0.023	0.038
DAGLB	rs1055430	Tau (CSF)	missense	1	0.003	0.022	0.875	0.875	−0.039	0.046
Supplementary Table S12. The table presents Mendelian randomization and direct variant–outcome association analyses of the DAGLB missense variant rs1055430 across (A) primary dementia outcomes and (B) secondary mechanistic outcomes. Effect estimates (Beta), standard errors (SE), 95% confidence intervals (CI), P-values, and Benjamini–Hochberg (BH)-adjusted P-values are presented. Multiple-testing correction was performed separately for the primary dementia outcomes and the secondary mechanistic outcomes. Mendelian randomization analyses were performed for vascular dementia and all-cause dementia, whereas Alzheimer’s disease and all secondary mechanistic outcomes were analysed using direct variant–outcome associations.
← Back to Index

### Sheet: Supplementary Table S13
Supplementary Table S13. Direct variant–outcome association analyses of the DAGLB missense variant rs1055430 across neuroimaging-derived phenotypes from the UK Biobank.
Gene	SNP	Outcome (IDP)	Functional annotation	N SNPs	Beta	SE	P-value	BH-adjusted P-value	95% CI (Lower)	95% CI (Upper)
DAGLB	rs1055430	Brain segmentation-derived total volume (0165)	Missense	1	−0.023	0.016	0.159	0.681	−0.055	0.009
DAGLB	rs1055430	Mean cortical thickness (left hemisphere) (1020)	Missense	1	0.021	0.016	0.201	0.681	−0.011	0.053
DAGLB	rs1055430	Grey matter volume (left ventral striatum) (0134)	Missense	1	−0.019	0.016	0.231	0.681	−0.051	0.012
DAGLB	rs1055430	Total cortical volume (right hemisphere) (0206)	Missense	1	0.018	0.016	0.264	0.681	−0.014	0.051
DAGLB	rs1055430	Volume of whole amygdala (right hemisphere) (0242)	Missense	1	−0.018	0.016	0.272	0.681	−0.050	0.014
DAGLB	rs1055430	Volume of right accumbens (0024)	Missense	1	−0.018	0.016	0.278	0.681	−0.049	0.014
DAGLB	rs1055430	Volume of right hippocampus (0020)	Missense	1	−0.013	0.016	0.415	0.681	−0.045	0.019
DAGLB	rs1055430	Total brain volume (T1 image) (0009)	Missense	1	−0.013	0.016	0.429	0.681	−0.044	0.019
DAGLB	rs1055430	Volume of left accumbens (0023)	Missense	1	0.013	0.016	0.432	0.681	−0.019	0.044
DAGLB	rs1055430	Volume of whole amygdala (left hemisphere) (0232)	Missense	1	−0.013	0.016	0.439	0.681	−0.045	0.019
DAGLB	rs1055430	Total volume of white matter hyperintensities (1437)	Missense	1	0.012	0.016	0.45	0.681	−0.020	0.045
DAGLB	rs1055430	Volume of whole hippocampus (right hemisphere) (0286)	Missense	1	−0.012	0.016	0.481	0.681	−0.044	0.021
DAGLB	rs1055430	Grey matter volume (right ventral striatum) (0135)	Missense	1	−0.010	0.016	0.541	0.708	−0.041	0.022
DAGLB	rs1055430	Total grey matter volume (0169)	Missense	1	0.006	0.016	0.711	0.864	−0.026	0.038
DAGLB	rs1055430	Total cortical volume (left hemisphere) (0189)	Missense	1	−0.005	0.016	0.783	0.888	−0.037	0.028
DAGLB	rs1055430	Volume of left hippocampus (0019)	Missense	1	0.003	0.016	0.862	0.916	−0.029	0.034
DAGLB	rs1055430	Whole hippocampal volume (left hemisphere) (0264)	Missense	1	2.19 × 10⁻⁴	0.016	0.989	0.989	−0.032	0.032
Supplementary Table S13. The table presents direct variant–outcome association analyses of the DAGLB missense variant rs1055430 across neuroimaging-derived phenotypes from the UK Biobank. Effect estimates (Beta), standard errors (SE), 95% confidence intervals (CI), P-values, and Benjamini–Hochberg (BH)-adjusted P-values are presented. UK Biobank imaging-derived phenotype (IDP) field identifiers are shown in parentheses.
← Back to Index

### Sheet: Supplementary Table S14
Supplementary Table S14.Mendelian randomization estimates for DAGLA across (A) primary dementia outcomes and (B) secondary mechanistic outcomes.
A. Primary dementia outcomes
Exposure	Outcome	Method	N SNPs	Beta	SE	P-value	BH-adjusted P-value	95% CI (Lower)	95% CI (Upper)
DAGLA	All-cause dementia	Wald ratio	1	−0.235	0.173	0.176	0.528	−0.574	0.104
DAGLA	Vascular dementia	Wald ratio	1	−0.207	0.398	0.602	0.857	−0.987	0.573
DAGLA	Alzheimer’s disease	Inverse-variance weighted	2	0.034	0.19	0.857	0.857	−0.338	0.407
B. Secondary mechanistic outcomes
Exposure	Outcome	Method	N SNPs	Beta	SE	P-value	BH-adjusted P-value	95% CI (Lower)	95% CI (Upper)
DAGLA	BDNF	Wald ratio	1	−0.236	0.101	0.019	0.136	−0.434	−0.038
DAGLA	APP	Wald ratio	1	−0.195	0.102	0.056	0.16	−0.395	0.005
DAGLA	GFAP	Wald ratio	1	−0.173	0.095	0.069	0.16	−0.359	0.013
DAGLA	Tau (CSF)	Wald ratio	1	−0.207	0.138	0.134	0.235	−0.478	0.064
DAGLA	NfL	Wald ratio	1	−0.063	0.09	0.479	0.627	−0.239	0.112
DAGLA	Aβ (CSF)	Wald ratio	1	0.085	0.138	0.537	0.627	−0.185	0.356
DAGLA	MAPT	Wald ratio	1	−0.009	0.105	0.931	0.931	−0.215	0.197
Supplementary Table S14. The table presents Mendelian randomization estimates for DAGLA across (A) primary dementia outcomes and (B) secondary mechanistic outcomes. Mendelian randomization analyses were performed using the available DAGLA genetic instruments with the Wald ratio (single-SNP analyses) or inverse variance weighted (IVW) method (two-SNP analyses), as appropriate. Effect estimates (Beta), standard errors (SE), 95% confidence intervals (CI), P-values, and Benjamini–Hochberg (BH)-adjusted P-values are presented. Multiple testing correction was performed separately for the primary dementia outcomes and the secondary mechanistic outcomes.
← Back to Index

### Sheet: Supplementary Table S15
Supplementary Table S15. Direct variant–outcome association analyses of the DAGLA missense variant rs3741252 across (A) primary dementia outcomes and (B) secondary mechanistic outcomes.
A. Primary dementia outcomes
Gene	SNP	Chr	Effect allele	Other allele	Outcome	Beta	SE	P-value	BH-adjusted P-value	95% CI (Lower)	95% CI (Upper)
DAGLA	rs3741252	11	T	C	Alzheimer’s disease	−0.044	0.03	0.143	0.285	−0.102	0.015
DAGLA	rs3741252	11	T	C	All-cause dementia	0.002	0.027	0.949	0.949	−0.052	0.055
B. Secondary mechanistic outcomes
Gene	SNP	Chr	Effect allele	Other allele	Outcome	Beta	SE	P-value	BH-adjusted P-value	95% CI (Lower)	95% CI (Upper)
DAGLA	rs3741252	11	T	C	GFAP	−0.012	0.015	0.424	0.9	−0.041	0.017
DAGLA	rs3741252	11	T	C	BDNF	−0.009	0.016	0.587	0.9	−0.040	0.023
DAGLA	rs3741252	11	T	C	NfL	0.007	0.014	0.64	0.9	−0.021	0.034
DAGLA	rs3741252	11	T	C	Aβ (CSF)	0.008	0.02	0.693	0.9	−0.031	0.047
DAGLA	rs3741252	11	T	C	APP	−0.005	0.016	0.77	0.9	−0.036	0.027
DAGLA	rs3741252	11	T	C	Tau (CSF)	−0.005	0.02	0.791	0.9	−0.044	0.034
DAGLA	rs3741252	11	T	C	MAPT	0.002	0.017	0.9	0.9	−0.030	0.035
Supplementary Table S15. The table presents direct variant–outcome association analyses of the DAGLA missense variant rs3741252 across (A) primary dementia outcomes and (B) secondary mechanistic outcomes. Effect estimates (Beta), standard errors (SE), 95% confidence intervals (CI), P-values, and Benjamini–Hochberg (BH)-adjusted P-values are presented. Multiple testing correction was performed separately for the primary dementia outcomes and the secondary mechanistic outcomes.
← Back to Index

### Sheet: Supplementary Table S16
Supplementary Table S16. Mendelian randomization estimates for DAGLA across neuroimaging-derived phenotypes from the UK Biobank.
Exposure	Outcome (IDP)	Method	N SNPs	Beta	SE	P-value	BH-adjusted P-value	95% CI (Lower)	95% CI (Upper)
DAGLA	Volume of left accumbens (0023)	Inverse-variance weighted	2	0.179	0.101	0.075	0.527	−0.019	0.377
DAGLA	Total grey matter volume (0169)	Inverse-variance weighted	2	−0.208	0.122	0.088	0.527	−0.447	0.031
DAGLA	Total cortical volume (left hemisphere) (0189)	Inverse-variance weighted	2	−0.195	0.117	0.095	0.527	−0.424	0.034
DAGLA	Mean cortical thickness (left hemisphere) (1020)	Inverse-variance weighted	2	−0.155	0.102	0.131	0.527	−0.355	0.045
DAGLA	Brain segmentation-derived total volume (0165)	Inverse-variance weighted	2	−0.144	0.102	0.16	0.527	−0.344	0.056
DAGLA	Volume of whole hippocampus (right hemisphere) (0286)	Inverse-variance weighted	2	−0.159	0.121	0.188	0.527	−0.396	0.078
DAGLA	Volume of whole amygdala (right hemisphere) (0242)	Inverse-variance weighted	2	−0.119	0.102	0.244	0.527	−0.319	0.081
DAGLA	Total volume of white matter hyperintensities (1437)	Inverse-variance weighted	2	0.118	0.102	0.248	0.527	−0.082	0.318
DAGLA	Volume of whole amygdala (left hemisphere) (0232)	Inverse-variance weighted	2	−0.109	0.102	0.288	0.544	−0.309	0.091
DAGLA	Total brain volume (T1 image) (0009)	Inverse-variance weighted	2	−0.091	0.101	0.365	0.621	−0.289	0.107
DAGLA	Whole hippocampal volume (left hemisphere) (0264)	Inverse-variance weighted	2	−0.093	0.128	0.47	0.726	−0.344	0.158
DAGLA	Total cortical volume (right hemisphere) (0206)	Inverse-variance weighted	2	−0.063	0.102	0.538	0.762	−0.263	0.137
DAGLA	Grey matter volume (right ventral striatum) (0135)	Inverse-variance weighted	2	0.049	0.101	0.623	0.815	−0.149	0.247
DAGLA	Volume of left hippocampus (0019)	Inverse-variance weighted	2	−0.025	0.101	0.8	0.955	−0.223	0.173
DAGLA	Grey matter volume (left ventral striatum) (0134)	Inverse-variance weighted	2	0.012	0.156	0.938	0.955	−0.294	0.318
DAGLA	Volume of right accumbens (0024)	Inverse-variance weighted	2	0.011	0.141	0.94	0.955	−0.266	0.287
DAGLA	Volume of right hippocampus (0020)	Inverse-variance weighted	2	−0.006	0.101	0.955	0.955	−0.204	0.192
Supplementary Table S16. The table presents Mendelian randomization estimates for DAGLA across neuroimaging-derived phenotypes from the UK Biobank. Mendelian randomization analyses were performed using the inverse variance weighted (IVW) method based on the available DAGLA genetic instruments. Effect estimates (Beta), standard errors (SE), 95% confidence intervals (CI), P-values, and Benjamini–Hochberg (BH)-adjusted P-values are presented. UK Biobank imaging-derived phenotype (IDP) field identifiers are shown in parentheses.
← Back to Index

### Sheet: Supplementary Table S17
Supplementary Table S17. Direct variant–outcome association analyses of the DAGLA missense variant rs3741252 across neuroimaging-derived phenotypes from the UK Biobank.
Gene	SNP	Outcome (IDP)	Functional annotation	N SNPs	Beta	SE	P-value	BH-adjusted P-value	95% CI (Lower)	95% CI (Upper)
DAGLA	rs3741252	Volume of right accumbens (0024)	Missense	1	0.036	0.017	0.032	0.537	0.003	0.068
DAGLA	rs3741252	Volume of right hippocampus (0020)	Missense	1	0.026	0.017	0.114	0.784	−0.006	0.059
DAGLA	rs3741252	Total grey matter volume (0169)	Missense	1	−0.022	0.017	0.197	0.784	−0.055	0.011
DAGLA	rs3741252	Brain segmentation-derived total volume (0165)	Missense	1	−0.020	0.017	0.228	0.784	−0.054	0.013
DAGLA	rs3741252	Grey matter volume (right ventral striatum) (0135)	Missense	1	0.016	0.017	0.326	0.784	−0.016	0.049
DAGLA	rs3741252	Volume of left hippocampus (0019)	Missense	1	0.015	0.017	0.356	0.784	−0.017	0.048
DAGLA	rs3741252	Total volume of white matter hyperintensities (1437)	Missense	1	0.015	0.017	0.374	0.784	−0.018	0.048
DAGLA	rs3741252	Total cortical volume (left hemisphere) (0189)	Missense	1	−0.014	0.017	0.401	0.784	−0.047	0.019
DAGLA	rs3741252	Grey matter volume (left ventral striatum) (0134)	Missense	1	0.014	0.017	0.415	0.784	−0.019	0.046
DAGLA	rs3741252	Total cortical volume (right hemisphere) (0206)	Missense	1	−0.011	0.017	0.528	0.808	−0.044	0.022
DAGLA	rs3741252	Mean cortical thickness (left hemisphere) (1020)	Missense	1	−0.009	0.017	0.585	0.808	−0.042	0.024
DAGLA	rs3741252	Volume of whole hippocampus (right hemisphere) (0286)	Missense	1	0.008	0.017	0.625	0.808	−0.025	0.041
DAGLA	rs3741252	Whole hippocampal volume (left hemisphere) (0264)	Missense	1	0.008	0.017	0.65	0.808	−0.025	0.041
DAGLA	rs3741252	Volume of left accumbens (0023)	Missense	1	−0.007	0.017	0.665	0.808	−0.040	0.025
DAGLA	rs3741252	Volume of whole amygdala (right hemisphere) (0242)	Missense	1	0.005	0.017	0.748	0.848	−0.028	0.039
DAGLA	rs3741252	Total brain volume (T1 image) (0009)	Missense	1	−0.001	0.017	0.952	0.963	−0.034	0.032
DAGLA	rs3741252	Volume of whole amygdala (left hemisphere) (0232)	Missense	1	0.001	0.017	0.963	0.963	−0.032	0.034
Supplementary Table S17. The table presents direct variant–outcome association analyses of the DAGLA missense variant rs3741252 across neuroimaging-derived phenotypes from the UK Biobank. Effect estimates (Beta), standard errors (SE), 95% confidence intervals (CI), P-values, and Benjamini–Hochberg (BH)-adjusted P-values are presented. UK Biobank imaging-derived phenotype (IDP) field identifiers are shown in parentheses.
← Back to Index

### Sheet: Supplementary Table S18
Supplementary Table S18. Direct variant–outcome association analyses for the NAPEPLD missense-regulatory variant rs3181009 across (A) primary dementia outcomes and (B) secondary mechanistic outcomes.
A. Primary dementia outcomes
Gene	SNP	Outcome	Functional annotation	N SNPs	Beta	SE	P-value	BH-adjusted P-value	95% CI (Lower)	95% CI (Upper)
NAPEPLD	rs3181009	Alzheimer’s disease	Missense-regulatory	1	0.087	0.202	0.669	0.669	−0.310	0.483
B. Secondary mechanistic outcomes
Gene	SNP	Outcome	Functional annotation	N SNPs	Beta	SE	P-value	BH-adjusted P-value	95% CI (Lower)	95% CI (Upper)
NAPEPLD	rs3181009	NfL	Missense-regulatory	1	−0.032	0.102	0.123	0.277	−0.232	0.168
NAPEPLD	rs3181009	GFAP	Missense-regulatory	1	−0.038	0.107	0.141	0.277	−0.248	0.172
NAPEPLD	rs3181009	APP	Missense-regulatory	1	0.159	0.115	0.166	0.277	−0.066	0.383
NAPEPLD	rs3181009	BDNF	Missense-regulatory	1	0.128	0.112	0.255	0.319	−0.092	0.347
NAPEPLD	rs3181009	MAPT	Missense-regulatory	1	0.1	0.119	0.398	0.398	−0.132	0.333
Supplementary Table S18. The table presents direct variant–outcome association analyses of the NAPEPLD missense-regulatory variant rs3181009 across (A) primary dementia outcomes and (B) secondary mechanistic outcomes. Effect estimates (Beta), standard errors (SE), 95% confidence intervals (CI), P-values, and Benjamini–Hochberg (BH)-adjusted P-values are presented. Multiple testing correction was performed separately for the primary dementia outcomes and the secondary mechanistic outcomes.
← Back to Index

### Sheet: Supplementary Table S19
Supplementary Table S19. Summary of cis-eQTL availability for endocannabinoid system genes across GTEx brain and adipose tissues.
Gene	Tissue	N SNPs before clumping	N SNPs after clumping (r² < 0.1)
CNR1	Adipose (subcutaneous)	39	4
CNR1	Brain (cerebellum)	58	4
CNR1	Brain (amygdala)	3	2
CNR1	Brain (basal ganglia)	4	2
CNR1	Brain (cerebellar hemisphere)	187	4
CNR2	N/A	—	—
FAAH	Adipose (subcutaneous)	105	5
FAAH	Adipose (visceral)	99	6
FAAH	Brain (amygdala)	12	1
FAAH	Brain (nucleus accumbens)	77	3
FAAH	Brain (substantia nigra)	26	1
FAAH	Brain (caudate)	136	3
FAAH	Brain (cerebellum)	150	5
FAAH	Brain (cerebellar hemisphere)	141	3
FAAH	Brain (cortex)	109	6
FAAH	Brain (frontal cortex)	27	1
FAAH	Brain (hippocampus)	60	3
FAAH	Brain (hypothalamus)	46	4
FAAH	Brain (putamen)	85	3
MGLL	Adipose (subcutaneous)	1	1
MGLL	Adipose (visceral)	6	2
MGLL	Brain (cerebellar hemisphere)	68	3
MGLL	Brain (cerebellum)	181	7
MGLL	Brain (cortex)	9	1
MGLL	Brain (nucleus accumbens)	72	7
MGLL	Brain (putamen)	51	2
MGLL	Brain (substantia nigra)	18	2
NAPEPLD	Adipose (subcutaneous)	685	8
NAPEPLD	Adipose (visceral)	279	5
NAPEPLD	Brain (putamen)	92	2
NAPEPLD	Brain (caudate)	168	5
NAPEPLD	Brain (cerebellar hemisphere)	12	2
NAPEPLD	Brain (nucleus accumbens)	158	2
NAPEPLD	Brain (cerebellum)	4	1
NAPEPLD	Brain (frontal cortex)	23	2
NAPEPLD	Brain (hypothalamus)	269	2
DAGLA	Adipose (subcutaneous)	9	2
DAGLA	Adipose (visceral)	18	1
DAGLA	Brain (caudate)	3	2
DAGLA	Brain (cerebellar hemisphere)	40	4
DAGLA	Brain (cerebellum)	50	5
DAGLA	Brain (hypothalamus)	1	1
DAGLA	Brain (nucleus accumbens)	16	2
DAGLB	Adipose (subcutaneous)	559	21
DAGLB	Adipose (visceral)	253	9
DAGLB	Brain (amygdala)	80	1
DAGLB	Brain (cerebellar hemisphere)	199	6
DAGLB	Brain (cerebellum)	156	5
DAGLB	Brain (hippocampus)	72	3
DAGLB	Brain (hypothalamus)	97	1
DAGLB	Brain (putamen)	25	1
DAGLB	Brain (substantia nigra)	44	1
DAGLB	Brain (spinal cord)	98	1
Supplementary Table S19. Number of genetic variants (SNPs) identified from GTEx cis-eQTL datasets before and after linkage disequilibrium (LD) clumping (r² < 0.1) for each gene across tissues. The number of SNPs identified before clumping and the number retained after LD clumping are shown. Retained variants were used as genetic instruments for Mendelian randomization analyses. No suitable cis-eQTL instruments were available for CNR2.
← Back to Index

### Sheet: Supplementary Table S19a
Supplementary Table S19a. LD-independent cis-eQTL genetic instruments used for Mendelian randomization analyses.
Tissue	Gene	SNP	P-value	Beta	Chr	Other allele	Effect allele	SE	EAF
Adipose (subcutaneous)	CNR1	rs10485167	6.70 × 10⁻⁷	0.15	6	G	A	0.03	0.135
Adipose (subcutaneous)	CNR1	rs1325004	7.50 × 10⁻⁷	0.14	6	T	C	0.028	0.864
Adipose (subcutaneous)	CNR1	rs149324252	7.60 × 10⁻⁵	0.24	6	G	A	0.061	0.019
Adipose (subcutaneous)	CNR1	rs1408702	1.60 × 10⁻⁴	−0.077	6	A	G	0.02	0.41
Brain (cerebellum)	CNR1	rs12524684	1.30 × 10⁻⁶	0.21	6	T	C	0.043	0.185
Brain (cerebellum)	CNR1	rs806374	3.90 × 10⁻⁶	−0.160	6	T	C	0.035	0.372
Brain (cerebellum)	CNR1	rs9450925	2.20 × 10⁻⁵	−0.250	6	C	A	0.059	0.131
Brain (cerebellum)	CNR1	rs7751158	1.30 × 10⁻⁴	0.13	6	T	C	0.034	0.476
Brain (cerebellar hemisphere)	CNR1	rs62431491	2.10 × 10⁻⁸	−0.270	6	G	T	0.048	0.121
Brain (cerebellar hemisphere)	CNR1	rs67363620	1.20 × 10⁻⁷	0.15	6	T	C	0.028	0.407
Brain (cerebellar hemisphere)	CNR1	rs9450928	2.10 × 10⁻⁵	0.15	6	T	C	0.035	0.25
Brain (cerebellar hemisphere)	CNR1	rs9359794	6.60 × 10⁻⁵	0.15	6	A	C	0.038	0.152
Brain (amygdala)	CNR1	rs73488048	8.80 × 10⁻⁶	−0.660	6	A	G	0.148	0.029
Brain (amygdala)	CNR1	rs78558501	4.40 × 10⁻⁵	−1.400	6	T	C	0.343	0.031
Brain (basal ganglia)	CNR1	rs76129770	1.00 × 10⁻⁵	−1.200	6	G	A	0.272	0.014
Brain (basal ganglia)	CNR1	rs1980771	1.40 × 10⁻⁵	0.14	6	A	G	0.032	0.216
Adipose (subcutaneous)	FAAH	rs12029329	1.10 × 10⁻¹¹	0.23	1	C	G	0.034	0.69
Adipose (subcutaneous)	FAAH	rs114904388	1.30 × 10⁻¹¹	0.99	1	T	G	0.146	0.007
Adipose (subcutaneous)	FAAH	rs41294482	3.50 × 10⁻¹⁰	0.31	1	C	A	0.049	0.09
Adipose (subcutaneous)	FAAH	rs2236560	1.70 × 10⁻⁴	0.11	1	G	A	0.029	0.41
Adipose (subcutaneous)	FAAH	rs150261536	2.30 × 10⁻⁴	−0.310	1	C	T	0.084	0.02
Adipose (visceral)	FAAH	rs114904388	6.00 × 10⁻⁸	0.76	1	T	G	0.14	0.007
Adipose (visceral)	FAAH	rs61784611	2.10 × 10⁻⁷	0.24	1	G	A	0.046	0.07
Adipose (visceral)	FAAH	rs151279086	1.10 × 10⁻⁶	0.61	1	C	T	0.125	0.01
Adipose (visceral)	FAAH	rs2295632	4.50 × 10⁻⁶	0.14	1	T	G	0.031	0.33
Adipose (visceral)	FAAH	rs6662189	4.10 × 10⁻⁵	0.17	1	C	T	0.041	0.16
Adipose (visceral)	FAAH	rs41294480	2.30 × 10⁻⁴	0.22	1	A	G	0.06	0.059
Brain (amygdala)	FAAH	rs1535737	1.30 × 10⁻⁶	0.26	1	C	T	0.054	0.33
Brain (cerebellar hemisphere)	FAAH	rs2295632	2.00 × 10⁻²¹	0.37	1	T	G	0.039	0.33
Brain (cerebellar hemisphere)	FAAH	rs11211261	6.20 × 10⁻⁹	0.21	1	A	G	0.036	0.39
Brain (cerebellar hemisphere)	FAAH	rs45586133	1.80 × 10⁻⁶	0.24	1	G	A	0.05	0.11
Brain (hippocampus)	FAAH	rs6678149	1.10 × 10⁻⁷	0.22	1	A	G	0.041	0.29
Brain (hippocampus)	FAAH	rs7520850	7.00 × 10⁻⁵	0.24	1	G	A	0.06	0.1
Brain (hippocampus)	FAAH	rs5019033	1.60 × 10⁻⁴	0.15	1	C	T	0.04	0.25
Brain (hypothalamus)	FAAH	rs6678149	3.90 × 10⁻⁸	0.25	1	A	G	0.045	0.29
Brain (hypothalamus)	FAAH	rs5019033	2.50 × 10⁻⁵	0.18	1	C	T	0.043	0.25
Brain (hypothalamus)	FAAH	rs7520850	3.00 × 10⁻⁵	0.26	1	G	A	0.062	0.1
Brain (hypothalamus)	FAAH	rs141127542	8.50 × 10⁻⁵	0.73	1	C	T	0.186	0.008
Brain (putamen)	FAAH	rs2295632	7.60 × 10⁻¹⁰	0.22	1	T	G	0.036	0.33
Brain (putamen)	FAAH	rs34267509	1.50 × 10⁻⁶	0.23	1	C	T	0.048	0.06
Brain (putamen)	FAAH	rs59082884	1.20 × 10⁻⁵	0.21	1	G	A	0.048	0.11
Brain (caudate)	FAAH	rs6429600	2.10 × 10⁻¹³	0.24	1	G	A	0.033	0.3
Brain (caudate)	FAAH	rs59082884	6.80 × 10⁻⁶	0.21	1	G	A	0.047	0.11
Brain (caudate)	FAAH	rs11588062	2.40 × 10⁻⁵	0.13	1	C	T	0.031	0.25
Brain (cerebellum)	FAAH	rs2295632	2.40 × 10⁻²²	0.43	1	T	G	0.044	0.33
Brain (cerebellum)	FAAH	rs45586133	7.40 × 10⁻⁸	0.3	1	G	A	0.056	0.11
Brain (cerebellum)	FAAH	rs11211261	8.60 × 10⁻⁶	0.18	1	A	G	0.04	0.39
Brain (cerebellum)	FAAH	rs147179620	6.10 × 10⁻⁵	−0.740	1	G	A	0.185	0.007
Brain (cerebellum)	FAAH	rs61784611	1.20 × 10⁻⁴	0.29	1	G	A	0.075	0.07
Brain (cortex)	FAAH	rs6678149	1.80 × 10⁻¹¹	0.3	1	A	G	0.045	0.29
Brain (cortex)	FAAH	rs114904388	1.60 × 10⁻⁷	1	1	T	G	0.191	0.006
Brain (cortex)	FAAH	rs4110477	1.40 × 10⁻⁶	0.3	1	G	A	0.062	0.11
Brain (cortex)	FAAH	rs324425	5.50 × 10⁻⁵	0.4	1	T	C	0.099	0.03
Brain (cortex)	FAAH	rs34267509	1.40 × 10⁻⁴	0.24	1	C	T	0.063	0.06
Brain (cortex)	FAAH	rs79196875	1.50 × 10⁻⁴	0.48	1	T	C	0.127	0.007
Brain (frontal cortex)	FAAH	rs7520850	6.60 × 10⁻⁷	0.33	1	G	A	0.066	0.1
Brain (nucleus accumbens)	FAAH	rs2295632	1.60 × 10⁻¹⁴	0.3	1	T	G	0.039	0.6
Brain (nucleus accumbens)	FAAH	rs5019033	1.20 × 10⁻⁴	0.15	1	C	T	0.039	0.25
Brain (nucleus accumbens)	FAAH	rs7520850	1.50 × 10⁻⁴	0.22	1	G	A	0.058	0.1
Brain (substantia nigra)	FAAH	rs12217016	2.10 × 10⁻⁶	0.24	1	C	T	0.051	0.29
Adipose (subcutaneous)	MGLL	rs968386	7.60 × 10⁻⁵	0.086	3	A	T	0.022	0.719
Adipose (visceral)	MGLL	rs56078023	1.20 × 10⁻⁵	0.28	3	A	G	0.064	0.026
Adipose (visceral)	MGLL	rs782439	7.20 × 10⁻⁵	0.43	3	T	C	0.108	0.037
Brain (cerebellar hemisphere)	MGLL	rs6784784	2.70 × 10⁻⁸	−0.210	3	C	T	0.038	0.235
Brain (cerebellar hemisphere)	MGLL	rs1046821	1.40 × 10⁻⁵	−0.150	3	G	A	0.035	0.407
Brain (cerebellar hemisphere)	MGLL	rs782447	9.60 × 10⁻⁵	−0.160	3	A	G	0.041	0.254
Brain (cerebellum)	MGLL	rs512726	4.60 × 10⁻⁹	0.21	3	G	A	0.036	0.348
Brain (cerebellum)	MGLL	rs782443	6.00 × 10⁻⁹	−0.240	3	G	T	0.041	0.222
Brain (cerebellum)	MGLL	rs76232599	1.60 × 10⁻⁶	−0.180	3	C	G	0.038	0.149
Brain (cerebellum)	MGLL	rs6785430	1.10 × 10⁻⁵	0.17	3	C	T	0.039	0.341
Brain (cerebellum)	MGLL	rs6803366	3.30 × 10⁻⁵	−0.140	3	G	C	0.034	0.434
Brain (cerebellum)	MGLL	rs145625196	1.40 × 10⁻⁴	−0.600	3	C	T	0.158	0.007
Brain (cerebellum)	MGLL	rs664095	1.40 × 10⁻⁴	−0.170	3	G	C	0.045	0.83
Brain (cortex)	MGLL	rs9825729	4.80 × 10⁻⁶	0.21	3	A	G	0.046	0.152
Brain (nucleus accumbens)	MGLL	rs56223013	2.00 × 10⁻⁸	0.13	3	T	C	0.023	0.42
Brain (nucleus accumbens)	MGLL	rs1474332	6.00 × 10⁻⁸	0.18	3	A	G	0.033	0.17
Brain (nucleus accumbens)	MGLL	rs2276744	1.80 × 10⁻⁵	0.1	3	T	C	0.023	0.409
Brain (nucleus accumbens)	MGLL	rs75494283	3.10 × 10⁻⁵	−0.540	3	G	A	0.13	0.029
Brain (nucleus accumbens)	MGLL	rs813634	3.30 × 10⁻⁵	0.099	3	C	G	0.024	0.476
Brain (nucleus accumbens)	MGLL	rs6439052	4.70 × 10⁻⁵	0.15	3	T	C	0.037	0.151
Brain (nucleus accumbens)	MGLL	rs616990	5.50 × 10⁻⁵	−0.170	3	C	G	0.042	0.877
Brain (putamen)	MGLL	rs9830196	2.20 × 10⁻⁸	0.25	3	C	T	0.045	0.115
Brain (putamen)	MGLL	rs56223013	1.20 × 10⁻⁵	0.12	3	T	C	0.027	0.42
Brain (substantia nigra)	MGLL	rs113356774	1.40 × 10⁻⁶	−1.000	3	T	G	0.207	0.019
Brain (substantia nigra)	MGLL	rs6763793	8.10 × 10⁻⁶	0.24	3	C	T	0.054	0.474
Adipose (subcutaneous)	DAGLA	rs111406971	6.20 × 10⁻⁵	0.55	11	C	T	0.137	0.019
Adipose (subcutaneous)	DAGLA	rs61494174	1.60 × 10⁻⁴	−0.160	11	G	A	0.042	0.162
Adipose (visceral)	DAGLA	rs198430	2.30 × 10⁻⁵	0.16	11	G	A	0.038	0.254
Brain (caudate)	DAGLA	rs79479642	2.50 × 10⁻⁵	0.15	11	G	T	0.036	0.118
Brain (caudate)	DAGLA	rs482486	9.80 × 10⁻⁵	−0.140	11	T	C	0.036	0.125
Brain (cerebellar hemisphere)	DAGLA	rs11604261	5.10 × 10⁻⁴⁰	1.1	11	G	A	0.083	0.044
Brain (cerebellar hemisphere)	DAGLA	rs75785844	2.50 × 10⁻⁶	0.51	11	G	A	0.108	0.088
Brain (cerebellar hemisphere)	DAGLA	rs198450	3.10 × 10⁻⁵	−0.220	11	C	T	0.053	0.655
Brain (cerebellar hemisphere)	DAGLA	rs11607437	4.40 × 10⁻⁵	0.49	11	G	A	0.12	0.03
Brain (cerebellum)	DAGLA	rs11604261	1.20 × 10⁻⁴⁶	0.97	11	G	A	0.068	0.044
Brain (cerebellum)	DAGLA	rs1791794	8.60 × 10⁻⁷	0.25	11	A	G	0.051	0.418
Brain (cerebellum)	DAGLA	rs3019196	4.30 × 10⁻⁵	−0.210	11	C	T	0.051	0.345
Brain (cerebellum)	DAGLA	rs11607437	4.60 × 10⁻⁵	0.41	11	G	A	0.101	0.03
Brain (cerebellum)	DAGLA	rs2178261	8.10 × 10⁻⁵	−0.230	11	T	C	0.058	0.22
Brain (hypothalamus)	DAGLA	rs12577276	1.40 × 10⁻⁵	0.34	11	A	G	0.078	0.108
Brain (nucleus accumbens)	DAGLA	rs61463092	1.60 × 10⁻⁵	0.18	11	C	T	0.042	0.092
Brain (nucleus accumbens)	DAGLA	rs72914300	3.60 × 10⁻⁵	−0.240	11	C	T	0.058	0.042
Adipose (subcutaneous)	DAGLB	rs13235365	6.00 × 10⁻¹⁵⁹	0.95	7	C	T	0.035	0.211
Adipose (subcutaneous)	DAGLB	rs836507	1.80 × 10⁻²²	0.37	7	C	T	0.038	0.49
Adipose (subcutaneous)	DAGLB	rs62454705	2.30 × 10⁻¹³	0.87	7	T	C	0.119	0.031
Adipose (subcutaneous)	DAGLB	rs2049342	7.00 × 10⁻¹³	0.34	7	C	T	0.047	0.218
Adipose (subcutaneous)	DAGLB	rs149319406	3.80 × 10⁻¹¹	0.98	7	T	C	0.148	0.011
Adipose (subcutaneous)	DAGLB	rs79970150	7.20 × 10⁻⁹	−0.250	7	A	G	0.043	0.192
Adipose (subcutaneous)	DAGLB	rs143053620	1.40 × 10⁻⁷	0.76	7	C	T	0.144	0.017
Adipose (subcutaneous)	DAGLB	rs150091271	4.60 × 10⁻⁷	0.6	7	C	T	0.119	0.022
Adipose (subcutaneous)	DAGLB	rs144247219	1.80 × 10⁻⁶	0.65	7	G	C	0.136	0.018
Adipose (subcutaneous)	DAGLB	rs117781377	2.00 × 10⁻⁶	0.67	7	C	A	0.141	0.022
Adipose (subcutaneous)	DAGLB	rs113136758	4.70 × 10⁻⁶	−0.370	7	G	A	0.081	0.051
Adipose (subcutaneous)	DAGLB	rs113043223	5.50 × 10⁻⁶	0.28	7	C	G	0.062	0.09
Adipose (subcutaneous)	DAGLB	rs7804036	8.50 × 10⁻⁶	−0.170	7	T	C	0.038	0.4
Adipose (subcutaneous)	DAGLB	rs34466632	8.70 × 10⁻⁶	0.47	7	G	A	0.106	0.022
Adipose (subcutaneous)	DAGLB	rs10261336	1.00 × 10⁻⁵	−0.260	7	G	A	0.059	0.178
Adipose (subcutaneous)	DAGLB	rs10232738	1.70 × 10⁻⁵	−0.240	7	G	C	0.056	0.089
Adipose (subcutaneous)	DAGLB	rs35814282	3.00 × 10⁻⁵	−0.180	7	G	A	0.043	0.26
Adipose (subcutaneous)	DAGLB	rs12702495	3.20 × 10⁻⁵	−0.200	7	A	T	0.048	0.155
Adipose (subcutaneous)	DAGLB	rs10247242	3.40 × 10⁻⁵	−0.280	7	T	C	0.068	0.044
Adipose (subcutaneous)	DAGLB	rs34365602	1.10 × 10⁻⁴	−0.150	7	A	G	0.039	0.337
Adipose (subcutaneous)	DAGLB	rs9648588	1.30 × 10⁻⁴	0.19	7	A	G	0.05	0.161
Adipose (visceral)	DAGLB	rs13235365	7.30 × 10⁻⁷⁴	0.79	7	C	T	0.043	0.211
Adipose (visceral)	DAGLB	rs836540	7.70 × 10⁻¹⁰	−0.290	7	C	A	0.047	0.418
Adipose (visceral)	DAGLB	rs11980487	2.80 × 10⁻⁹	−0.260	7	T	C	0.044	0.395
Adipose (visceral)	DAGLB	rs74487555	1.60 × 10⁻⁵	−0.220	7	G	A	0.051	0.154
Adipose (visceral)	DAGLB	rs143053620	1.80 × 10⁻⁵	0.7	7	C	T	0.163	0.017
Adipose (visceral)	DAGLB	rs150091271	2.10 × 10⁻⁵	0.52	7	C	T	0.122	0.022
Adipose (visceral)	DAGLB	rs149319406	3.10 × 10⁻⁵	0.72	7	T	C	0.173	0.011
Adipose (visceral)	DAGLB	rs62454705	3.30 × 10⁻⁵	0.55	7	T	C	0.132	0.031
Adipose (visceral)	DAGLB	rs117652353	6.30 × 10⁻⁵	0.45	7	C	T	0.112	0.036
Brain (amygdala)	DAGLB	rs13235365	4.40 × 10⁻¹⁴	0.36	7	C	T	0.048	0.211
Brain (cerebellar hemisphere)	DAGLB	rs13235365	6.90 × 10⁻²⁸	0.59	7	C	T	0.054	0.211
Brain (cerebellar hemisphere)	DAGLB	rs836518	6.50 × 10⁻⁸	−0.360	7	G	A	0.067	0.385
Brain (cerebellar hemisphere)	DAGLB	rs62454705	4.00 × 10⁻⁶	0.66	7	T	C	0.143	0.031
Brain (cerebellar hemisphere)	DAGLB	rs145544765	5.10 × 10⁻⁵	0.44	7	C	T	0.109	0.077
Brain (cerebellar hemisphere)	DAGLB	rs113043223	6.60 × 10⁻⁵	0.34	7	C	G	0.085	0.113
Brain (cerebellar hemisphere)	DAGLB	rs182592820	6.70 × 10⁻⁵	0.73	7	C	T	0.183	0.013
Brain (cerebellum)	DAGLB	rs34884077	8.40 × 10⁻²⁹	0.87	7	A	G	0.078	0.234
Brain (cerebellum)	DAGLB	rs836518	3.80 × 10⁻⁹	−0.490	7	G	A	0.083	0.385
Brain (cerebellum)	DAGLB	rs149319406	1.00 × 10⁻⁵	1.2	7	T	C	0.272	0.011
Brain (cerebellum)	DAGLB	rs150091271	5.00 × 10⁻⁵	0.91	7	C	T	0.224	0.022
Brain (cerebellum)	DAGLB	rs113043223	9.90 × 10⁻⁵	0.42	7	C	G	0.108	0.113
Brain (hippocampus)	DAGLB	rs13235365	1.50 × 10⁻⁹	0.29	7	C	T	0.048	0.211
Brain (hippocampus)	DAGLB	rs73339229	5.40 × 10⁻⁵	−0.390	7	G	A	0.097	0.045
Brain (hippocampus)	DAGLB	rs61744815	5.60 × 10⁻⁵	0.47	7	T	A	0.117	0.046
Brain (hypothalamus)	DAGLB	rs4720672	2.20 × 10⁻¹¹	0.4	7	T	C	0.06	0.137
Brain (putamen)	DAGLB	rs13235365	3.40 × 10⁻⁷	0.17	7	C	T	0.033	0.211
Brain (substantia nigra)	DAGLB	rs4720669	5.60 × 10⁻⁷	0.33	7	G	A	0.066	0.25
Brain (spinal cord)	DAGLB	rs13235365	1.40 × 10⁻¹¹	0.4	7	C	T	0.059	0.211
Adipose (subcutaneous)	NAPEPLD	rs1968197	1.30 × 10⁻³⁴	0.57	7	C	T	0.046	0.159
Adipose (subcutaneous)	NAPEPLD	rs59807000	1.90 × 10⁻²¹	0.6	7	G	A	0.063	0.125
Adipose (subcutaneous)	NAPEPLD	rs6964717	6.70 × 10⁻¹²	0.3	7	T	C	0.044	0.132
Adipose (subcutaneous)	NAPEPLD	rs1861729	1.20 × 10⁻⁶	0.17	7	C	T	0.035	0.235
Adipose (subcutaneous)	NAPEPLD	rs13224165	1.40 × 10⁻⁶	0.27	7	G	A	0.056	0.052
Adipose (subcutaneous)	NAPEPLD	rs6465890	3.30 × 10⁻⁶	0.2	7	C	T	0.043	0.186
Adipose (subcutaneous)	NAPEPLD	rs13229230	1.80 × 10⁻⁵	0.16	7	C	T	0.037	0.18
Adipose (subcutaneous)	NAPEPLD	rs6958081	1.10 × 10⁻⁴	0.096	7	C	T	0.025	0.377
Adipose (visceral)	NAPEPLD	rs7789727	6.10 × 10⁻¹³	0.28	7	A	G	0.039	0.964
Adipose (visceral)	NAPEPLD	rs59807000	1.30 × 10⁻¹¹	0.35	7	G	A	0.052	0.125
Adipose (visceral)	NAPEPLD	rs6964717	1.10 × 10⁻⁶	0.17	7	T	C	0.035	0.132
Adipose (visceral)	NAPEPLD	rs73192031	2.20 × 10⁻⁵	0.27	7	C	A	0.064	0.025
Adipose (visceral)	NAPEPLD	rs6465890	4.80 × 10⁻⁵	0.14	7	C	T	0.034	0.186
Brain (caudate)	NAPEPLD	rs7801094	8.40 × 10⁻⁹	0.31	7	T	C	0.054	0.167
Brain (caudate)	NAPEPLD	rs59807000	2.30 × 10⁻⁶	0.4	7	G	A	0.085	0.125
Brain (caudate)	NAPEPLD	rs116735718	2.10 × 10⁻⁵	−0.430	7	G	A	0.101	0.012
Brain (caudate)	NAPEPLD	rs6964717	2.40 × 10⁻⁵	0.25	7	T	C	0.059	0.132
Brain (caudate)	NAPEPLD	rs183138155	1.40 × 10⁻⁴	0.69	7	C	T	0.181	0.012
Brain (cerebellar hemisphere)	NAPEPLD	rs59591837	9.50 × 10⁻⁶	0.18	7	T	C	0.041	0.273
Brain (cerebellar hemisphere)	NAPEPLD	rs191610980	3.80 × 10⁻⁵	−0.690	7	T	G	0.168	0.009
Brain (cerebellum)	NAPEPLD	rs5010476	2.80 × 10⁻⁶	0.25	7	C	T	0.053	0.183
Brain (frontal cortex)	NAPEPLD	rs113711425	6.70 × 10⁻⁵	−0.260	7	A	G	0.065	0.055
Brain (frontal cortex)	NAPEPLD	rs12530741	7.00 × 10⁻⁵	−0.110	7	C	T	0.028	0.253
Brain (hypothalamus)	NAPEPLD	rs58286386	2.80 × 10⁻⁷	−0.200	7	G	A	0.039	0.147
Brain (hypothalamus)	NAPEPLD	rs28784650	6.30 × 10⁻⁵	−0.290	7	A	G	0.072	0.087
Brain (nucleus accumbens)	NAPEPLD	rs7789727	1.10 × 10⁻⁸	0.34	7	A	G	0.059	0.964
Brain (nucleus accumbens)	NAPEPLD	rs59807000	1.60 × 10⁻⁵	0.4	7	G	A	0.093	0.125
Brain (putamen)	NAPEPLD	rs7801094	1.30 × 10⁻⁵	0.24	7	T	C	0.055	0.167
Brain (putamen)	NAPEPLD	rs59807000	3.90 × 10⁻⁵	0.36	7	G	A	0.088	0.125
Supplementary Table S19a. The table presents all linkage disequilibrium (LD)-independent cis-eQTL genetic instruments retained after LD clumping (r² < 0.1) for each gene and tissue included in the Mendelian randomization analyses. For each retained instrument, the tissue, gene, SNP identifier, P-value, effect estimate (Beta), chromosome (Chr), other allele, effect allele, standard error (SE), and effect allele frequency (EAF) are reported. The cis-eQTL data were obtained from GTEx v8 and used as genetic instruments in the tissue-specific Mendelian randomization analyses. No suitable cis-eQTL instruments were available for CNR2.
← Back to Index

### Sheet: Supplementary Table S20
Supplementary Table S20. Mendelian randomization estimates for genetically predicted CNR1 expression across tissues in relation to primary dementia outcomes.
Outcome	Gene	Tissue	Method	N SNPs	Beta	SE	P-value	BH-adjusted P-value	95% CI (Lower)	95% CI (Upper)
Alzheimer’s disease	CNR1	Brain (cerebellum)	Inverse-variance weighted	4	0.179	0.05	<0.001	0.001	0.081	0.277
Alzheimer’s disease	CNR1	Brain (cerebellar hemisphere)	Inverse-variance weighted	4	0.162	0.071	0.021	0.043	0.024	0.3
Alzheimer’s disease	CNR1	Brain (basal ganglia)	Inverse-variance weighted	2	0.023	0.088	0.796	0.872	−0.150	0.195
Alzheimer’s disease	CNR1	Adipose (subcutaneous)	Inverse-variance weighted	4	0.013	0.08	0.872	0.872	−0.144	0.17
Vascular dementia	CNR1	Adipose (subcutaneous)	Inverse-variance weighted	4	−0.042	0.161	0.793	0.984	−0.358	0.273
Vascular dementia	CNR1	Brain (cerebellum)	Inverse-variance weighted	4	−0.010	0.099	0.921	0.984	−0.203	0.183
Vascular dementia	CNR1	Brain (cerebellar hemisphere)	Inverse-variance weighted	4	0.002	0.108	0.984	0.984	−0.209	0.214
All-cause dementia	CNR1	Brain (basal ganglia)	Inverse-variance weighted	2	−0.035	0.047	0.456	0.813	−0.127	0.057
All-cause dementia	CNR1	Adipose (subcutaneous)	Inverse-variance weighted	4	−0.030	0.066	0.65	0.813	−0.159	0.099
All-cause dementia	CNR1	Brain (cerebellar hemisphere)	Inverse-variance weighted	4	−0.013	0.047	0.778	0.813	−0.106	0.079
All-cause dementia	CNR1	Brain (cerebellum)	Inverse-variance weighted	4	0.01	0.04	0.813	0.813	−0.069	0.089
Supplementary Table S20. The table presents Mendelian randomization estimates for genetically predicted CNR1 expression across multiple tissues in relation to primary dementia outcomes. Analyses were performed using the inverse-variance weighted (IVW) method. Effect estimates (Beta), standard errors (SE), 95% confidence intervals (CI), P-values, and Benjamini–Hochberg (BH)-adjusted P-values are presented. Multiple testing correction was performed separately for each dementia outcome across the available tissues.
← Back to Index

### Sheet: Supplementary Table S21
Supplementary Table S21. Mendelian randomization estimates for genetically predicted CNR1 expression in brain tissues in relation to secondary mechanistic outcomes.
Outcome	Gene	Tissue	Method	N SNPs	Beta	SE	P-value	BH-adjusted P-value	95% CI (Lower)	95% CI (Upper)
APP	CNR1	Brain (cerebellar hemisphere)	Inverse-variance weighted	3	0.064	0.031	0.039	0.062	0.003	0.125
APP	CNR1	Brain (cerebellum)	Inverse-variance weighted	4	0.048	0.026	0.062	0.062	−0.002	0.099
BDNF	CNR1	Brain (cerebellar hemisphere)	Inverse-variance weighted	3	0.046	0.031	0.134	0.268	−0.014	0.106
BDNF	CNR1	Brain (cerebellum)	Inverse-variance weighted	4	0.028	0.026	0.272	0.272	−0.022	0.078
GFAP	CNR1	Brain (cerebellar hemisphere)	Inverse-variance weighted	3	−0.056	0.033	0.094	0.189	−0.121	0.01
GFAP	CNR1	Brain (cerebellum)	Inverse-variance weighted	4	−0.009	0.043	0.829	0.829	−0.094	0.076
MAPT	CNR1	Brain (cerebellum)	Inverse-variance weighted	4	−0.018	0.027	0.497	0.569	−0.070	0.034
MAPT	CNR1	Brain (cerebellar hemisphere)	Inverse-variance weighted	3	−0.018	0.032	0.569	0.569	−0.081	0.044
NfL	CNR1	Brain (cerebellum)	Inverse-variance weighted	4	0.02	0.028	0.465	0.898	−0.034	0.074
NfL	CNR1	Brain (cerebellar hemisphere)	Inverse-variance weighted	3	0.004	0.027	0.898	0.898	−0.050	0.057
Aβ (CSF)	CNR1	Brain (cerebellum)	Inverse-variance weighted	4	0.046	0.04	0.254	0.375	−0.033	0.124
Aβ (CSF)	CNR1	Brain (cerebellar hemisphere)	Inverse-variance weighted	4	0.039	0.044	0.375	0.375	−0.047	0.125
Tau (CSF)	CNR1	Brain (cerebellum)	Inverse-variance weighted	4	0.012	0.035	0.738	0.954	−0.057	0.081
Tau (CSF)	CNR1	Brain (cerebellar hemisphere)	Inverse-variance weighted	4	0.002	0.037	0.954	0.954	−0.071	0.075
Supplementary Table S21. The table presents Mendelian randomization estimates for genetically predicted CNR1 expression in brain tissues in relation to secondary mechanistic outcomes. Analyses were performed using the inverse-variance weighted (IVW) method. Effect estimates (Beta), standard errors (SE), 95% confidence intervals (CI), P-values, and Benjamini–Hochberg (BH)-adjusted P-values are presented. Multiple testing correction was performed separately for each mechanistic outcome across the available tissues.
← Back to Index

### Sheet: Supplementary Table S22
Supplementary Table S22. Mendelian randomization estimates for genetically predicted CNR1 expression in cerebellar tissues in relation to neuroimaging-derived phenotypes from the UK Biobank.
Outcome (IDP)	Gene	Tissue	Method	N SNPs	Beta	SE	P-value	BH-adjusted P-value	95% CI (Lower)	95% CI (Upper)
A
Total volume of white matter hyperintensities (1437)	CNR1	Brain (cerebellar hemisphere)	Inverse-variance weighted	4	−0.071	0.029	0.016	0.277	−0.128	−0.013
Volume of whole hippocampus (right hemisphere) (0286)	CNR1	Brain (cerebellar hemisphere)	Inverse-variance weighted	4	−0.048	0.03	0.106	0.652	−0.106	0.01
Grey matter volume (right ventral striatum) (0135)	CNR1	Brain (cerebellar hemisphere)	Inverse-variance weighted	4	0.035	0.029	0.225	0.652	−0.022	0.092
Volume of left accumbens (0023)	CNR1	Brain (cerebellar hemisphere)	Inverse-variance weighted	4	0.033	0.029	0.248	0.652	−0.023	0.09
Volume of right hippocampus (0020)	CNR1	Brain (cerebellar hemisphere)	Inverse-variance weighted	4	−0.033	0.029	0.252	0.652	−0.090	0.024
Total cortical volume (left hemisphere) (0189)	CNR1	Brain (cerebellar hemisphere)	Inverse-variance weighted	4	−0.039	0.039	0.316	0.652	−0.114	0.037
Grey matter volume (left ventral striatum) (0134)	CNR1	Brain (cerebellar hemisphere)	Inverse-variance weighted	4	0.025	0.029	0.379	0.652	−0.031	0.082
Volume of left hippocampus (0019)	CNR1	Brain (cerebellar hemisphere)	Inverse-variance weighted	4	−0.029	0.033	0.383	0.652	−0.094	0.036
Volume of whole amygdala (right hemisphere) (0242)	CNR1	Brain (cerebellar hemisphere)	Inverse-variance weighted	4	−0.024	0.03	0.424	0.652	−0.081	0.034
Total cortical volume (right hemisphere) (0206)	CNR1	Brain (cerebellar hemisphere)	Inverse-variance weighted	4	−0.027	0.038	0.472	0.652	−0.101	0.047
Whole hippocampal volume (left hemisphere) (0264)	CNR1	Brain (cerebellar hemisphere)	Inverse-variance weighted	4	−0.021	0.03	0.487	0.652	−0.078	0.037
Mean cortical thickness (left hemisphere) (1020)	CNR1	Brain (cerebellar hemisphere)	Inverse-variance weighted	4	−0.019	0.03	0.53	0.652	−0.076	0.039
Total grey matter volume (0169)	CNR1	Brain (cerebellar hemisphere)	Inverse-variance weighted	4	−0.022	0.037	0.562	0.652	−0.094	0.051
Volume of right accumbens (0024)	CNR1	Brain (cerebellar hemisphere)	Inverse-variance weighted	4	0.016	0.029	0.572	0.652	−0.040	0.073
Total brain volume (T1 image) (0009)	CNR1	Brain (cerebellar hemisphere)	Inverse-variance weighted	4	0.016	0.029	0.575	0.652	−0.041	0.073
Volume of whole amygdala (left hemisphere) (0232)	CNR1	Brain (cerebellar hemisphere)	Inverse-variance weighted	4	0.002	0.03	0.938	0.965	−0.056	0.06
Brain segmentation-derived total volume (0165)	CNR1	Brain (cerebellar hemisphere)	Inverse-variance weighted	4	−0.001	0.031	0.965	0.965	−0.062	0.059
B
Total volume of white matter hyperintensities (1437)	CNR1	Brain (cerebellum)	Inverse-variance weighted	4	−0.059	0.027	0.03	0.514	−0.112	−0.006
Total cortical volume (right hemisphere) (0206)	CNR1	Brain (cerebellum)	Inverse-variance weighted	4	−0.045	0.029	0.118	0.8	−0.101	0.011
Total grey matter volume (0169)	CNR1	Brain (cerebellum)	Inverse-variance weighted	4	−0.038	0.028	0.18	0.8	−0.094	0.018
Total cortical volume (left hemisphere) (0189)	CNR1	Brain (cerebellum)	Inverse-variance weighted	4	−0.044	0.034	0.188	0.8	−0.110	0.022
Mean cortical thickness (left hemisphere) (1020)	CNR1	Brain (cerebellum)	Inverse-variance weighted	4	−0.028	0.027	0.305	0.882	−0.081	0.025
Grey matter volume (right ventral striatum) (0135)	CNR1	Brain (cerebellum)	Inverse-variance weighted	4	0.023	0.027	0.386	0.882	−0.029	0.075
Volume of left hippocampus (0019)	CNR1	Brain (cerebellum)	Inverse-variance weighted	4	−0.024	0.028	0.408	0.882	−0.079	0.032
Brain segmentation-derived total volume (0165)	CNR1	Brain (cerebellum)	Inverse-variance weighted	4	−0.019	0.027	0.474	0.882	−0.073	0.034
Volume of right accumbens (0024)	CNR1	Brain (cerebellum)	Inverse-variance weighted	4	−0.018	0.027	0.502	0.882	−0.070	0.034
Volume of whole amygdala (right hemisphere) (0242)	CNR1	Brain (cerebellum)	Inverse-variance weighted	4	−0.020	0.036	0.571	0.882	−0.091	0.05
Volume of whole hippocampus (right hemisphere) (0286)	CNR1	Brain (cerebellum)	Inverse-variance weighted	4	−0.022	0.041	0.595	0.882	−0.103	0.059
Volume of whole amygdala (left hemisphere) (0232)	CNR1	Brain (cerebellum)	Inverse-variance weighted	4	−0.013	0.027	0.623	0.882	−0.067	0.04
Grey matter volume (left ventral striatum) (0134)	CNR1	Brain (cerebellum)	Inverse-variance weighted	4	0.009	0.027	0.746	0.946	−0.044	0.061
Volume of right hippocampus (0020)	CNR1	Brain (cerebellum)	Inverse-variance weighted	4	0.008	0.039	0.834	0.946	−0.069	0.085
Whole hippocampal volume (left hemisphere) (0264)	CNR1	Brain (cerebellum)	Inverse-variance weighted	4	−0.006	0.027	0.835	0.946	−0.059	0.048
Total brain volume (T1 image) (0009)	CNR1	Brain (cerebellum)	Inverse-variance weighted	4	0.001	0.027	0.962	0.966	−0.051	0.053
Volume of left accumbens (0023)	CNR1	Brain (cerebellum)	Inverse-variance weighted	4	0.001	0.027	0.966	0.966	−0.051	0.053
Supplementary Table S22. The table presents Mendelian randomization estimates for genetically predicted CNR1 expression in cerebellar tissues in relation to neuroimaging-derived phenotypes from the UK Biobank. Panel A presents analyses using expression in the cerebellar hemisphere, and Panel B presents analyses using expression in the cerebellum. Analyses were performed using the inverse-variance weighted (IVW) method. Effect estimates (Beta), standard errors (SE), 95% confidence intervals (CI), P-values, and Benjamini–Hochberg (BH)-adjusted P-values are presented. Multiple testing correction was performed separately across the neuroimaging-derived phenotypes within each tissue. UK Biobank IDP field identifiers are shown in parentheses.
← Back to Index

### Sheet: Supplementary Table S23
Supplementary Table S23. Mendelian randomization estimates for genetically predicted DAGLB expression across tissues in relation to primary dementia outcomes.
Outcome	Gene	Tissue	Method	N SNPs	Beta	SE	P-value	BH-adjusted P-value	95% CI (Lower)	95% CI (Upper)
Alzheimer’s disease	DAGLB	Brain (amygdala)	Wald ratio	1	−0.068	0.047	0.149	0.305	−0.160	0.024
Alzheimer’s disease	DAGLB	Brain (putamen)	Wald ratio	1	−0.144	0.099	0.149	0.305	−0.339	0.051
Alzheimer’s disease	DAGLB	Brain (spinal cord)	Wald ratio	1	−0.061	0.042	0.149	0.305	−0.144	0.022
Alzheimer’s disease	DAGLB	Brain (substantia nigra)	Wald ratio	1	−0.076	0.054	0.158	0.305	−0.181	0.029
Alzheimer’s disease	DAGLB	Brain (hippocampus)	Inverse-variance weighted	2	−0.070	0.05	0.166	0.305	−0.169	0.029
Alzheimer’s disease	DAGLB	Adipose (subcutaneous)	Inverse-variance weighted	16	−0.020	0.015	0.183	0.305	−0.049	0.009
Alzheimer’s disease	DAGLB	Brain (hypothalamus)	Wald ratio	1	−0.053	0.053	0.313	0.447	−0.157	0.05
Alzheimer’s disease	DAGLB	Brain (cerebellar hemisphere)	Inverse-variance weighted	5	−0.021	0.028	0.455	0.569	−0.076	0.034
Alzheimer’s disease	DAGLB	Adipose (visceral)	Inverse-variance weighted	8	−0.014	0.023	0.55	0.611	−0.058	0.031
Alzheimer’s disease	DAGLB	Brain (cerebellum)	Inverse-variance weighted	3	−0.013	0.029	0.653	0.653	−0.070	0.044
Vascular dementia	DAGLB	Brain (substantia nigra)	Wald ratio	1	−0.136	0.101	0.175	0.736	−0.334	0.062
Vascular dementia	DAGLB	Brain (hippocampus)	Inverse-variance weighted	3	0.119	0.138	0.389	0.736	−0.151	0.389
Vascular dementia	DAGLB	Brain (cerebellum)	Inverse-variance weighted	3	−0.022	0.033	0.507	0.736	−0.086	0.043
Vascular dementia	DAGLB	Brain (cerebellar hemisphere)	Inverse-variance weighted	4	−0.025	0.043	0.557	0.736	−0.110	0.059
Vascular dementia	DAGLB	Brain (amygdala)	Wald ratio	1	−0.052	0.091	0.567	0.736	−0.231	0.126
Vascular dementia	DAGLB	Brain (putamen)	Wald ratio	1	−0.111	0.193	0.567	0.736	−0.489	0.267
Vascular dementia	DAGLB	Brain (spinal cord)	Wald ratio	1	−0.047	0.082	0.567	0.736	−0.208	0.114
Vascular dementia	DAGLB	Brain (hypothalamus)	Wald ratio	1	−0.051	0.095	0.589	0.736	−0.236	0.134
Vascular dementia	DAGLB	Adipose (subcutaneous)	Inverse-variance weighted	13	−0.007	0.029	0.802	0.891	−0.063	0.049
Vascular dementia	DAGLB	Adipose (visceral)	Inverse-variance weighted	6	0.002	0.047	0.972	0.972	−0.090	0.094
All-cause dementia	DAGLB	Adipose (visceral)	Inverse-variance weighted	9	0.048	0.017	0.004	0.039	0.015	0.081
All-cause dementia	DAGLB	Adipose (subcutaneous)	Inverse-variance weighted	19	0.025	0.011	0.023	0.079	0.003	0.046
All-cause dementia	DAGLB	Brain (cerebellar hemisphere)	Inverse-variance weighted	5	0.042	0.019	0.024	0.079	0.006	0.079
All-cause dementia	DAGLB	Brain (amygdala)	Wald ratio	1	0.061	0.04	0.124	0.207	−0.017	0.139
All-cause dementia	DAGLB	Brain (putamen)	Wald ratio	1	0.129	0.084	0.124	0.207	−0.036	0.294
All-cause dementia	DAGLB	Brain (spinal cord)	Wald ratio	1	0.055	0.036	0.124	0.207	−0.015	0.125
All-cause dementia	DAGLB	Brain (hippocampus)	Inverse-variance weighted	2	0.054	0.041	0.195	0.279	−0.027	0.135
All-cause dementia	DAGLB	Brain (cerebellum)	Inverse-variance weighted	5	0.023	0.022	0.288	0.36	−0.019	0.065
All-cause dementia	DAGLB	Brain (substantia nigra)	Wald ratio	1	0.032	0.044	0.469	0.521	−0.054	0.118
All-cause dementia	DAGLB	Brain (hypothalamus)	Wald ratio	1	0.005	0.037	0.886	0.886	−0.067	0.077
Supplementary Table S23. The table presents Mendelian randomization estimates for genetically predicted DAGLB expression across multiple tissues in relation to primary dementia outcomes. Analyses were performed using the inverse-variance weighted (IVW) method or the Wald ratio method where only a single genetic instrument was available. Effect estimates (Beta), standard errors (SE), 95% confidence intervals (CI), P-values, and Benjamini–Hochberg (BH)-adjusted P-values are presented. Multiple testing correction was performed separately for each dementia outcome across the available tissues.
← Back to Index

### Sheet: Supplementary Table S24
Supplementary Table S24. Mendelian randomization estimates for genetically predicted DAGLB expression across tissues in relation to secondary mechanistic outcomes.
Outcome	Gene	Tissue	Method	N SNPs	Beta	SE	P-value	BH-adjusted P-value	95% CI (Lower)	95% CI (Upper)
Aβ (CSF)	DAGLB	Adipose (subcutaneous)	Inverse-variance weighted	19	−0.017	0.009	0.054	0.087	−0.033	2.56 × 10⁻⁴
Aβ (CSF)	DAGLB	Adipose (visceral)	Inverse-variance weighted	9	−0.028	0.015	0.058	0.087	−0.056	0.001
Aβ (CSF)	DAGLB	Brain (cerebellar hemisphere)	Inverse-variance weighted	6	−0.022	0.014	0.1	0.1	−0.049	0.004
Tau (CSF)	DAGLB	Brain (cerebellar hemisphere)	Inverse-variance weighted	6	0.018	0.014	0.194	0.494	−0.009	0.044
Tau (CSF)	DAGLB	Adipose (visceral)	Inverse-variance weighted	9	0.011	0.011	0.329	0.494	−0.011	0.033
Tau (CSF)	DAGLB	Adipose (subcutaneous)	Inverse-variance weighted	19	0.001	0.008	0.94	0.94	−0.016	0.017
APP	DAGLB	Adipose (subcutaneous)	Inverse-variance weighted	19	0.014	0.007	0.053	0.158	−2.10 × 10⁻⁴	0.028
APP	DAGLB	Adipose (visceral)	Inverse-variance weighted	9	0.005	0.011	0.65	0.678	−0.016	0.026
APP	DAGLB	Brain (cerebellar hemisphere)	Inverse-variance weighted	6	0.006	0.014	0.678	0.678	−0.022	0.033
BDNF	DAGLB	Adipose (subcutaneous)	Inverse-variance weighted	19	0.017	0.006	0.007	0.021	0.004	0.029
BDNF	DAGLB	Adipose (visceral)	Inverse-variance weighted	9	0.011	0.009	0.26	0.268	−0.008	0.029
BDNF	DAGLB	Brain (cerebellar hemisphere)	Inverse-variance weighted	6	0.014	0.013	0.268	0.268	−0.011	0.039
GFAP	DAGLB	Adipose (subcutaneous)	Inverse-variance weighted	19	−0.010	0.006	0.081	0.222	−0.021	0.001
GFAP	DAGLB	Brain (cerebellar hemisphere)	Inverse-variance weighted	6	−0.015	0.01	0.148	0.222	−0.035	0.005
GFAP	DAGLB	Adipose (visceral)	Inverse-variance weighted	9	−0.007	0.011	0.511	0.511	−0.029	0.014
MAPT	DAGLB	Adipose (visceral)	Inverse-variance weighted	9	0.009	0.009	0.29	0.445	−0.008	0.026
MAPT	DAGLB	Brain (cerebellar hemisphere)	Inverse-variance weighted	6	0.01	0.012	0.4	0.445	−0.013	0.032
MAPT	DAGLB	Adipose (subcutaneous)	Inverse-variance weighted	19	0.005	0.007	0.445	0.445	−0.008	0.018
NfL	DAGLB	Adipose (subcutaneous)	Inverse-variance weighted	19	−0.021	0.006	6.94 × 10⁻⁴	0.002	−0.032	−0.009
NfL	DAGLB	Adipose (visceral)	Inverse-variance weighted	9	−0.023	0.009	0.008	0.011	−0.040	−0.006
NfL	DAGLB	Brain (cerebellar hemisphere)	Inverse-variance weighted	6	−0.022	0.012	0.06	0.06	−0.045	0.001
Supplementary Table S24. The table presents Mendelian randomization estimates for genetically predicted DAGLB expression across multiple tissues in relation to secondary mechanistic outcomes. Analyses were performed using the inverse-variance weighted (IVW) method. Effect estimates (Beta), standard errors (SE), 95% confidence intervals (CI), P-values, and Benjamini–Hochberg (BH)-adjusted P-values are presented. Multiple testing correction was performed separately for each mechanistic outcome across the available tissues.
← Back to Index

### Sheet: Supplementary Table S25
Supplementary Table S25. Mendelian randomization estimates for genetically predicted DAGLB expression across tissues in relation to neuroimaging-derived phenotypes from the UK Biobank.
Tissue	Outcome (IDP)	Gene	Method	N SNPs	Beta	SE	P-value	BH-adjusted P-value	95% CI (Lower)	95% CI (Upper)
Adipose (subcutaneous)	Volume of whole amygdala (left hemisphere) (0232)	DAGLB	Inverse-variance weighted	17	−0.037	0.007	1.32 × 10⁻⁸	2.24 × 10⁻⁷	−0.050	−0.025
Adipose (subcutaneous)	Volume of whole amygdala (right hemisphere) (0242)	DAGLB	Inverse-variance weighted	17	−0.020	0.007	0.00308	0.026	−0.032	−0.007
Adipose (subcutaneous)	Grey matter volume (left ventral striatum) (0134)	DAGLB	Inverse-variance weighted	17	−0.017	0.007	0.00741	0.042	−0.030	−0.005
Adipose (subcutaneous)	Whole hippocampal volume (left hemisphere) (0264)	DAGLB	Inverse-variance weighted	17	−0.013	0.009	0.139	0.513	−0.029	0.004
Adipose (subcutaneous)	Brain segmentation-derived total volume (0165)	DAGLB	Inverse-variance weighted	17	−0.009	0.007	0.183	0.513	−0.022	0.004
Adipose (subcutaneous)	Volume of right hippocampus (0020)	DAGLB	Inverse-variance weighted	17	0.008	0.006	0.24	0.513	−0.005	0.02
Adipose (subcutaneous)	Mean cortical thickness (left hemisphere) (1020)	DAGLB	Inverse-variance weighted	17	0.008	0.007	0.248	0.513	−0.005	0.02
Adipose (subcutaneous)	Volume of left hippocampus (0019)	DAGLB	Inverse-variance weighted	17	−0.009	0.007	0.254	0.513	−0.023	0.006
Adipose (subcutaneous)	Total cortical volume (right hemisphere) (0206)	DAGLB	Inverse-variance weighted	17	0.007	0.007	0.288	0.513	−0.006	0.02
Adipose (subcutaneous)	Volume of left accumbens (0023)	DAGLB	Inverse-variance weighted	17	−0.007	0.007	0.328	0.513	−0.022	0.007
Adipose (subcutaneous)	Volume of whole hippocampus (right hemisphere) (0286)	DAGLB	Inverse-variance weighted	17	−0.008	0.008	0.332	0.513	−0.024	0.008
Adipose (subcutaneous)	Total cortical volume (left hemisphere) (0189)	DAGLB	Inverse-variance weighted	17	−0.005	0.007	0.48	0.656	−0.019	0.009
Adipose (subcutaneous)	Grey matter volume (right ventral striatum) (0135)	DAGLB	Inverse-variance weighted	17	−0.005	0.008	0.502	0.656	−0.021	0.01
Adipose (subcutaneous)	Total brain volume (T1 image) (0009)	DAGLB	Inverse-variance weighted	17	−0.004	0.007	0.543	0.659	−0.018	0.009
Adipose (subcutaneous)	Total volume of white matter hyperintensities (1437)	DAGLB	Inverse-variance weighted	17	−0.003	0.007	0.687	0.767	−0.015	0.01
Adipose (subcutaneous)	Total grey matter volume (0169)	DAGLB	Inverse-variance weighted	17	0.002	0.007	0.722	0.767	−0.011	0.016
Adipose (subcutaneous)	Volume of right accumbens (0024)	DAGLB	Inverse-variance weighted	17	−0.001	0.006	0.846	0.846	−0.014	0.011
Adipose (visceral)	Volume of whole amygdala (left hemisphere) (0232)	DAGLB	Inverse-variance weighted	9	−0.034	0.009	9.41 × 10⁻⁵	0.002	−0.051	−0.017
Adipose (visceral)	Grey matter volume (left ventral striatum) (0134)	DAGLB	Inverse-variance weighted	9	−0.027	0.009	0.00154	0.013	−0.044	−0.010
Adipose (visceral)	Volume of whole amygdala (right hemisphere) (0242)	DAGLB	Inverse-variance weighted	9	−0.016	0.009	0.0588	0.333	−0.033	0.001
Adipose (visceral)	Volume of left hippocampus (0019)	DAGLB	Inverse-variance weighted	9	−0.014	0.009	0.094	0.4	−0.031	0.002
Adipose (visceral)	Total cortical volume (right hemisphere) (0206)	DAGLB	Inverse-variance weighted	9	0.014	0.009	0.118	0.401	−0.003	0.031
Adipose (visceral)	Grey matter volume (right ventral striatum) (0135)	DAGLB	Inverse-variance weighted	9	−0.013	0.009	0.163	0.462	−0.032	0.005
Adipose (visceral)	Total grey matter volume (0169)	DAGLB	Inverse-variance weighted	9	0.009	0.009	0.314	0.654	−0.008	0.026
Adipose (visceral)	Brain segmentation-derived total volume (0165)	DAGLB	Inverse-variance weighted	9	−0.008	0.009	0.367	0.654	−0.025	0.009
Adipose (visceral)	Whole hippocampal volume (left hemisphere) (0264)	DAGLB	Inverse-variance weighted	9	−0.008	0.009	0.394	0.654	−0.026	0.01
Adipose (visceral)	Total volume of white matter hyperintensities (1437)	DAGLB	Inverse-variance weighted	9	−0.006	0.009	0.458	0.654	−0.023	0.011
Adipose (visceral)	Mean cortical thickness (left hemisphere) (1020)	DAGLB	Inverse-variance weighted	9	0.006	0.009	0.493	0.654	−0.011	0.023
Adipose (visceral)	Volume of right hippocampus (0020)	DAGLB	Inverse-variance weighted	9	0.006	0.009	0.495	0.654	−0.011	0.023
Adipose (visceral)	Volume of left accumbens (0023)	DAGLB	Inverse-variance weighted	9	−0.008	0.012	0.5	0.654	−0.031	0.015
Adipose (visceral)	Total brain volume (T1 image) (0009)	DAGLB	Inverse-variance weighted	9	0.005	0.009	0.55	0.668	−0.012	0.022
Adipose (visceral)	Volume of whole hippocampus (right hemisphere) (0286)	DAGLB	Inverse-variance weighted	9	−0.005	0.009	0.596	0.675	−0.024	0.014
Adipose (visceral)	Volume of right accumbens (0024)	DAGLB	Inverse-variance weighted	9	−0.001	0.009	0.864	0.918	−0.018	0.015
Adipose (visceral)	Total cortical volume (left hemisphere) (0189)	DAGLB	Inverse-variance weighted	9	0.001	0.009	0.938	0.938	−0.016	0.018
Brain (cerebellar hemisphere)	Volume of whole amygdala (left hemisphere) (0232)	DAGLB	Inverse-variance weighted	5	−0.036	0.011	9.82 × 10⁻⁴	0.017	−0.058	−0.015
Brain (cerebellar hemisphere)	Grey matter volume (left ventral striatum) (0134)	DAGLB	Inverse-variance weighted	5	−0.021	0.013	0.101	0.859	−0.045	0.004
Brain (cerebellar hemisphere)	Volume of left hippocampus (0019)	DAGLB	Inverse-variance weighted	5	−0.013	0.011	0.235	0.864	−0.034	0.008
Brain (cerebellar hemisphere)	Volume of right hippocampus (0020)	DAGLB	Inverse-variance weighted	5	0.013	0.011	0.239	0.864	−0.008	0.034
Brain (cerebellar hemisphere)	Volume of whole amygdala (right hemisphere) (0242)	DAGLB	Inverse-variance weighted	5	−0.017	0.015	0.254	0.864	−0.045	0.012
Brain (cerebellar hemisphere)	Brain segmentation-derived total volume (0165)	DAGLB	Inverse-variance weighted	5	−0.008	0.013	0.5	0.996	−0.033	0.016
Brain (cerebellar hemisphere)	Total brain volume (T1 image) (0009)	DAGLB	Inverse-variance weighted	5	0.007	0.011	0.543	0.996	−0.015	0.028
Brain (cerebellar hemisphere)	Whole hippocampal volume (left hemisphere) (0264)	DAGLB	Inverse-variance weighted	5	−0.007	0.011	0.543	0.996	−0.028	0.015
Brain (cerebellar hemisphere)	Total cortical volume (left hemisphere) (0189)	DAGLB	Inverse-variance weighted	5	−0.006	0.011	0.6	0.996	−0.027	0.016
Brain (cerebellar hemisphere)	Volume of right accumbens (0024)	DAGLB	Inverse-variance weighted	5	−0.006	0.012	0.604	0.996	−0.030	0.017
Brain (cerebellar hemisphere)	Total grey matter volume (0169)	DAGLB	Inverse-variance weighted	5	0.004	0.013	0.774	0.996	−0.021	0.029
Brain (cerebellar hemisphere)	Mean cortical thickness (left hemisphere) (1020)	DAGLB	Inverse-variance weighted	5	0.003	0.011	0.807	0.996	−0.019	0.024
Brain (cerebellar hemisphere)	Total cortical volume (right hemisphere) (0206)	DAGLB	Inverse-variance weighted	5	0.003	0.018	0.87	0.996	−0.033	0.038
Brain (cerebellar hemisphere)	Total volume of white matter hyperintensities (1437)	DAGLB	Inverse-variance weighted	5	0.001	0.011	0.948	0.996	−0.021	0.022
Brain (cerebellar hemisphere)	Volume of left accumbens (0023)	DAGLB	Inverse-variance weighted	5	2.83 × 10⁻⁴	0.017	0.986	0.996	−0.032	0.033
Brain (cerebellar hemisphere)	Volume of whole hippocampus (right hemisphere) (0286)	DAGLB	Inverse-variance weighted	5	−1.45 × 10⁻⁴	0.012	0.99	0.996	−0.023	0.023
Brain (cerebellar hemisphere)	Grey matter volume (right ventral striatum) (0135)	DAGLB	Inverse-variance weighted	5	6.43 × 10⁻⁵	0.013	0.996	0.996	−0.026	0.026
Supplementary Table S25. The table presents Mendelian randomization estimates for genetically predicted DAGLB expression across multiple tissues in relation to neuroimaging-derived phenotypes from the UK Biobank. Results are presented for subcutaneous adipose, visceral adipose, and brain cerebellar hemisphere tissues. Analyses were performed using the inverse-variance weighted (IVW) method. Effect estimates (Beta), standard errors (SE), 95% confidence intervals (CI), P-values, and Benjamini–Hochberg (BH)-adjusted P-values are presented. Multiple testing correction was performed separately across the neuroimaging-derived phenotypes within each tissue. UK Biobank IDP field identifiers are shown in parentheses.
← Back to Index

### Sheet: Supplementary Table S26
Supplementary Table S26. Mendelian randomization estimates for genetically predicted DAGLA expression across tissues in relation to primary dementia outcomes.
Outcome	Gene	Tissue	Method	N SNPs	Beta	SE	P-value	BH-adjusted P-value	95% CI (Lower)	95% CI (Upper)
Alzheimer’s disease	DAGLA	Brain (hypothalamus)	Wald ratio	1	0.203	0.138	0.142	0.65	−0.068	0.474
Alzheimer’s disease	DAGLA	Brain (cerebellum)	Inverse-variance weighted	5	0.028	0.024	0.241	0.65	−0.019	0.074
Alzheimer’s disease	DAGLA	Brain (nucleus accumbens)	Inverse-variance weighted	2	0.085	0.105	0.422	0.65	−0.122	0.291
Alzheimer’s disease	DAGLA	Brain (cerebellar hemisphere)	Inverse-variance weighted	4	0.018	0.022	0.422	0.65	−0.026	0.061
Alzheimer’s disease	DAGLA	Adipose (subcutaneous)	Inverse-variance weighted	2	−0.101	0.138	0.464	0.65	−0.371	0.169
Alzheimer’s disease	DAGLA	Brain (caudate)	Inverse-variance weighted	2	−0.033	0.1	0.738	0.793	−0.229	0.162
Alzheimer’s disease	DAGLA	Adipose (visceral)	Wald ratio	1	−0.027	0.103	0.793	0.793	−0.228	0.174
Vascular dementia	DAGLA	Brain (cerebellum)	Inverse-variance weighted	5	−0.053	0.049	0.277	0.9	−0.148	0.042
Vascular dementia	DAGLA	Brain (caudate)	Inverse-variance weighted	2	−0.159	0.196	0.416	0.9	−0.543	0.224
Vascular dementia	DAGLA	Adipose (subcutaneous)	Wald ratio	1	−0.169	0.248	0.494	0.9	−0.654	0.316
Vascular dementia	DAGLA	Adipose (visceral)	Wald ratio	1	0.108	0.206	0.602	0.9	−0.297	0.512
Vascular dementia	DAGLA	Brain (cerebellar hemisphere)	Inverse-variance weighted	4	−0.018	0.066	0.786	0.9	−0.146	0.111
Vascular dementia	DAGLA	Brain (nucleus accumbens)	Inverse-variance weighted	2	0.024	0.19	0.9	0.9	−0.349	0.396
All-cause dementia	DAGLA	Brain (cerebellar hemisphere)	Inverse-variance weighted	4	−0.028	0.019	0.135	0.615	−0.066	0.009
All-cause dementia	DAGLA	Adipose (visceral)	Wald ratio	1	0.122	0.09	0.176	0.615	−0.055	0.298
All-cause dementia	DAGLA	Brain (nucleus accumbens)	Inverse-variance weighted	2	0.065	0.082	0.428	0.831	−0.096	0.227
All-cause dementia	DAGLA	Adipose (subcutaneous)	Wald ratio	1	−0.074	0.107	0.486	0.831	−0.284	0.135
All-cause dementia	DAGLA	Brain (cerebellum)	Inverse-variance weighted	5	−0.011	0.024	0.639	0.831	−0.058	0.036
All-cause dementia	DAGLA	Brain (caudate)	Inverse-variance weighted	2	−0.032	0.086	0.712	0.831	−0.200	0.136
All-cause dementia	DAGLA	Brain (hypothalamus)	Wald ratio	1	0.016	0.118	0.891	0.891	−0.214	0.247
Supplementary Table S26. The table presents Mendelian randomization estimates for genetically predicted DAGLA expression across multiple tissues in relation to primary dementia outcomes. Analyses were performed using the inverse-variance weighted (IVW) method or the Wald ratio method where only a single genetic instrument was available. Effect estimates (Beta), standard errors (SE), 95% confidence intervals (CI), P-values, and Benjamini–Hochberg (BH)-adjusted P-values are presented. Multiple testing correction was performed separately for each dementia outcome across the available tissues.
← Back to Index

### Sheet: Supplementary Table S27
Supplementary Table S27. Mendelian randomization estimates for genetically predicted FAAH expression across tissues in relation to primary dementia outcomes.
Outcome	Gene	Tissue	Method	N SNPs	Beta	SE	P-value	BH-adjusted P-value	95% CI (Lower)	95% CI (Upper)
Alzheimer’s disease	FAAH	Adipose (visceral)	Inverse-variance weighted	5	0.076	0.051	0.14	0.816	−0.025	0.176
Alzheimer’s disease	FAAH	Brain (cortex)	Inverse-variance weighted	6	0.032	0.032	0.318	0.816	−0.031	0.096
Alzheimer’s disease	FAAH	Brain (cerebellum)	Inverse-variance weighted	5	0.025	0.028	0.385	0.816	−0.031	0.081
Alzheimer’s disease	FAAH	Adipose (subcutaneous)	Inverse-variance weighted	4	0.039	0.047	0.407	0.816	−0.054	0.132
Alzheimer’s disease	FAAH	Brain (hypothalamus)	Inverse-variance weighted	4	0.031	0.042	0.457	0.816	−0.051	0.113
Alzheimer’s disease	FAAH	Brain (putamen)	Inverse-variance weighted	3	0.034	0.053	0.518	0.816	−0.070	0.138
Alzheimer’s disease	FAAH	Brain (hippocampus)	Inverse-variance weighted	3	0.028	0.051	0.582	0.816	−0.072	0.128
Alzheimer’s disease	FAAH	Brain (caudate)	Inverse-variance weighted	3	0.021	0.051	0.686	0.816	−0.080	0.121
Alzheimer’s disease	FAAH	Brain (nucleus accumbens)	Inverse-variance weighted	3	0.015	0.043	0.734	0.816	−0.070	0.1
Alzheimer’s disease	FAAH	Brain (cerebellar hemisphere)	Inverse-variance weighted	3	0.004	0.035	0.898	0.898	−0.064	0.073
Vascular dementia	FAAH	Brain (cortex)	Inverse-variance weighted	4	0.112	0.075	0.135	0.669	−0.035	0.26
Vascular dementia	FAAH	Brain (cerebellum)	Inverse-variance weighted	3	0.086	0.07	0.22	0.669	−0.051	0.222
Vascular dementia	FAAH	Brain (cerebellar hemisphere)	Inverse-variance weighted	2	0.124	0.112	0.268	0.669	−0.095	0.343
Vascular dementia	FAAH	Adipose (visceral)	Inverse-variance weighted	4	0.093	0.114	0.415	0.669	−0.130	0.315
Vascular dementia	FAAH	Brain (nucleus accumbens)	Inverse-variance weighted	3	0.065	0.087	0.455	0.669	−0.106	0.236
Vascular dementia	FAAH	Brain (hypothalamus)	Inverse-variance weighted	3	0.066	0.09	0.459	0.669	−0.109	0.242
Vascular dementia	FAAH	Brain (hippocampus)	Inverse-variance weighted	3	0.074	0.102	0.468	0.669	−0.126	0.274
Vascular dementia	FAAH	Adipose (subcutaneous)	Inverse-variance weighted	4	0.046	0.088	0.601	0.73	−0.126	0.218
Vascular dementia	FAAH	Brain (putamen)	Inverse-variance weighted	3	0.069	0.154	0.657	0.73	−0.234	0.371
Vascular dementia	FAAH	Brain (caudate)	Inverse-variance weighted	3	0.011	0.111	0.919	0.919	−0.206	0.228
All-cause dementia	FAAH	Brain (caudate)	Inverse-variance weighted	3	−0.032	0.045	0.474	0.993	−0.120	0.056
All-cause dementia	FAAH	Adipose (subcutaneous)	Inverse-variance weighted	4	−0.025	0.036	0.492	0.993	−0.096	0.046
All-cause dementia	FAAH	Brain (nucleus accumbens)	Inverse-variance weighted	3	−0.023	0.038	0.538	0.993	−0.098	0.051
All-cause dementia	FAAH	Brain (cortex)	Inverse-variance weighted	4	0.028	0.061	0.649	0.993	−0.091	0.146
All-cause dementia	FAAH	Brain (hippocampus)	Inverse-variance weighted	3	−0.019	0.045	0.666	0.993	−0.107	0.068
All-cause dementia	FAAH	Brain (hypothalamus)	Inverse-variance weighted	3	−0.016	0.039	0.676	0.993	−0.093	0.06
All-cause dementia	FAAH	Adipose (visceral)	Inverse-variance weighted	5	−0.015	0.043	0.727	0.993	−0.100	0.069
All-cause dementia	FAAH	Brain (putamen)	Inverse-variance weighted	3	0.029	0.116	0.802	0.993	−0.198	0.255
All-cause dementia	FAAH	Brain (cerebellar hemisphere)	Inverse-variance weighted	2	0.007	0.055	0.894	0.993	−0.101	0.116
All-cause dementia	FAAH	Brain (cerebellum)	Inverse-variance weighted	3	3.91 × 10⁻⁵	0.033	0.999	0.999	−0.065	0.065
Supplementary Table S27. The table presents Mendelian randomization estimates for genetically predicted FAAH expression across multiple tissues in relation to primary dementia outcomes. Analyses were performed using the inverse-variance weighted (IVW) method. Effect estimates (Beta), standard errors (SE), 95% confidence intervals (CI), P-values, and Benjamini–Hochberg (BH)-adjusted P-values are presented. Multiple testing correction was performed separately for each dementia outcome across the available tissues.
← Back to Index

### Sheet: Supplementary Table S28
Supplementary Table S28. Mendelian randomization estimates for genetically predicted NAPEPLD expression across tissues in relation to primary dementia outcomes.
Outcome	Gene	Tissue	Method	N SNPs	Beta	SE	P-value	BH-adjusted P-value	95% CI (Lower)	95% CI (Upper)
Alzheimer’s disease	NAPEPLD	Adipose (subcutaneous)	Inverse-variance weighted	7	0.105	0.047	0.026	0.261	0.012	0.197
Alzheimer’s disease	NAPEPLD	Brain (hypothalamus)	Wald ratio	1	−0.155	0.136	0.256	0.808	−0.422	0.112
Alzheimer’s disease	NAPEPLD	Brain (spinal cord)	Wald ratio	1	0.114	0.102	0.261	0.808	−0.085	0.313
Alzheimer’s disease	NAPEPLD	Brain (cerebellar hemisphere)	Inverse-variance weighted	2	−0.089	0.104	0.391	0.808	−0.292	0.114
Alzheimer’s disease	NAPEPLD	Adipose (visceral)	Inverse-variance weighted	4	0.057	0.092	0.539	0.808	−0.124	0.237
Alzheimer’s disease	NAPEPLD	Brain (frontal cortex)	Wald ratio	1	0.09	0.154	0.558	0.808	−0.211	0.391
Alzheimer’s disease	NAPEPLD	Brain (caudate)	Inverse-variance weighted	3	0.037	0.083	0.653	0.808	−0.125	0.2
Alzheimer’s disease	NAPEPLD	Brain (putamen)	Wald ratio	1	0.052	0.161	0.747	0.808	−0.264	0.368
Alzheimer’s disease	NAPEPLD	Brain (cerebellum)	Wald ratio	1	−0.024	0.082	0.775	0.808	−0.185	0.138
Alzheimer’s disease	NAPEPLD	Brain (nucleus accumbens)	Wald ratio	1	0.028	0.114	0.808	0.808	−0.195	0.251
All-cause dementia	NAPEPLD	Adipose (visceral)	Inverse-variance weighted	4	−0.157	0.072	0.029	0.286	−0.299	−0.016
All-cause dementia	NAPEPLD	Brain (frontal cortex)	Inverse-variance weighted	2	−0.168	0.088	0.057	0.286	−0.341	0.005
All-cause dementia	NAPEPLD	Adipose (subcutaneous)	Inverse-variance weighted	7	−0.065	0.039	0.093	0.309	−0.141	0.011
All-cause dementia	NAPEPLD	Brain (nucleus accumbens)	Wald ratio	1	−0.101	0.087	0.245	0.491	−0.272	0.07
All-cause dementia	NAPEPLD	Brain (putamen)	Wald ratio	1	−0.148	0.138	0.283	0.491	−0.418	0.122
All-cause dementia	NAPEPLD	Brain (caudate)	Inverse-variance weighted	3	−0.078	0.086	0.363	0.491	−0.246	0.09
All-cause dementia	NAPEPLD	Brain (cerebellar hemisphere)	Inverse-variance weighted	2	−0.088	0.098	0.374	0.491	−0.280	0.105
All-cause dementia	NAPEPLD	Brain (cerebellum)	Wald ratio	1	−0.056	0.066	0.393	0.491	−0.185	0.073
All-cause dementia	NAPEPLD	Brain (spinal cord)	Inverse-variance weighted	2	0.031	0.055	0.578	0.642	−0.077	0.139
All-cause dementia	NAPEPLD	Brain (hypothalamus)	Wald ratio	1	−0.009	0.112	0.939	0.939	−0.228	0.211
Vascular dementia	NAPEPLD	Adipose (visceral)	Inverse-variance weighted	3	−0.445	0.193	0.021	0.164	−0.822	−0.067
Vascular dementia	NAPEPLD	Adipose (subcutaneous)	Inverse-variance weighted	6	−0.205	0.096	0.033	0.164	−0.393	−0.017
Vascular dementia	NAPEPLD	Brain (caudate)	Wald ratio	1	−0.419	0.248	0.091	0.202	−0.906	0.067
Vascular dementia	NAPEPLD	Brain (putamen)	Wald ratio	1	−0.542	0.321	0.091	0.202	−1.170	0.087
Vascular dementia	NAPEPLD	Brain (nucleus accumbens)	Wald ratio	1	−0.372	0.226	0.101	0.202	−0.815	0.072
Vascular dementia	NAPEPLD	Brain (cerebellum)	Wald ratio	1	−0.192	0.15	0.198	0.33	−0.486	0.101
Vascular dementia	NAPEPLD	Brain (hypothalamus)	Wald ratio	1	0.201	0.277	0.469	0.67	−0.342	0.743
Vascular dementia	NAPEPLD	Brain (frontal cortex)	Inverse-variance weighted	2	−0.201	0.436	0.644	0.687	−1.055	0.652
Vascular dementia	NAPEPLD	Brain (cerebellar hemisphere)	Wald ratio	1	−0.074	0.183	0.685	0.687	−0.434	0.285
Vascular dementia	NAPEPLD	Brain (spinal cord)	Inverse-variance weighted	2	−0.051	0.127	0.687	0.687	−0.301	0.198
Supplementary Table S28. The table presents Mendelian randomization estimates for genetically predicted NAPEPLD expression across multiple tissues in relation to primary dementia outcomes. Analyses were performed using the inverse-variance weighted (IVW) method or the Wald ratio method where only a single genetic instrument was available. Effect estimates (Beta), standard errors (SE), 95% confidence intervals (CI), P-values, and Benjamini–Hochberg (BH)-adjusted P-values are presented. Multiple testing correction was performed separately for each dementia outcome across the available tissues.
← Back to Index

### Sheet: Supplementary Table S29
Supplementary Table S29. Mendelian randomization estimates for genetically predicted MGLL expression across tissues in relation to primary dementia outcomes.
Outcome	Gene	Tissue	Method	N SNPs	Beta	SE	P-value	BH-adjusted P-value	95% CI (Lower)	95% CI (Upper)
Alzheimer’s disease	MGLL	Brain (cerebellar hemisphere)	Inverse-variance weighted	3	−0.078	0.055	0.157	0.751	−0.186	0.03
Alzheimer’s disease	MGLL	Brain (substantia nigra)	Inverse-variance weighted	2	0.041	0.036	0.265	0.751	−0.031	0.112
Alzheimer’s disease	MGLL	Brain (cortex)	Wald ratio	1	0.097	0.098	0.322	0.751	−0.095	0.289
Alzheimer’s disease	MGLL	Brain (putamen)	Inverse-variance weighted	2	0.052	0.069	0.449	0.786	−0.083	0.188
Alzheimer’s disease	MGLL	Brain (cerebellum)	Inverse-variance weighted	4	0.017	0.045	0.712	0.839	−0.072	0.105
Alzheimer’s disease	MGLL	Adipose (visceral)	Inverse-variance weighted	2	−0.053	0.147	0.719	0.839	−0.341	0.236
Alzheimer’s disease	MGLL	Brain (nucleus accumbens)	Inverse-variance weighted	5	0.007	0.057	0.909	0.909	−0.105	0.118
Vascular dementia	MGLL	Brain (putamen)	Inverse-variance weighted	2	0.187	0.139	0.178	0.702	−0.085	0.459
Vascular dementia	MGLL	Brain (cerebellum)	Inverse-variance weighted	5	−0.085	0.096	0.375	0.702	−0.273	0.103
Vascular dementia	MGLL	Brain (substantia nigra)	Inverse-variance weighted	2	0.04	0.072	0.579	0.702	−0.102	0.182
Vascular dementia	MGLL	Brain (nucleus accumbens)	Inverse-variance weighted	4	−0.136	0.269	0.614	0.702	−0.663	0.392
Vascular dementia	MGLL	Brain (cerebellar hemisphere)	Inverse-variance weighted	3	−0.041	0.109	0.706	0.706	−0.255	0.172
Vascular dementia	MGLL	Brain (cortex)	Wald ratio	1	0.279	0.2	0.162	0.702	−0.112	0.67
Vascular dementia	MGLL	Adipose (visceral)	Wald ratio	1	0.268	0.316	0.396	0.702	−0.351	0.888
Vascular dementia	MGLL	Adipose (subcutaneous)	Wald ratio	1	0.285	0.39	0.465	0.702	−0.479	1.048
All-cause dementia	MGLL	Brain (cortex)	Wald ratio	1	0.191	0.075	0.011	0.091	0.043	0.338
All-cause dementia	MGLL	Brain (cerebellar hemisphere)	Inverse-variance weighted	3	0.082	0.046	0.077	0.306	−0.009	0.172
All-cause dementia	MGLL	Brain (putamen)	Inverse-variance weighted	2	0.083	0.06	0.167	0.445	−0.035	0.201
All-cause dementia	MGLL	Brain (substantia nigra)	Inverse-variance weighted	2	0.037	0.04	0.351	0.702	−0.041	0.115
All-cause dementia	MGLL	Brain (cerebellum)	Inverse-variance weighted	5	0.025	0.035	0.474	0.758	−0.043	0.093
All-cause dementia	MGLL	Adipose (visceral)	Wald ratio	1	−0.021	0.136	0.877	0.972	−0.287	0.245
All-cause dementia	MGLL	Brain (nucleus accumbens)	Inverse-variance weighted	4	0.012	0.109	0.914	0.972	−0.201	0.225
All-cause dementia	MGLL	Adipose (subcutaneous)	Wald ratio	1	−0.006	0.167	0.972	0.972	−0.334	0.322
Supplementary Table S29. The table presents Mendelian randomization estimates for genetically predicted MGLL expression across multiple tissues in relation to primary dementia outcomes. Analyses were performed using the inverse-variance weighted (IVW) method or the Wald ratio method where only a single genetic instrument was available. Effect estimates (Beta), standard errors (SE), 95% confidence intervals (CI), P-values, and Benjamini–Hochberg (BH)-adjusted P-values are presented. Multiple testing correction was performed separately for each dementia outcome across the available tissues.
← Back to Index

### Sheet: Supplementary Table S30
Supplementary Table S30. Mendelian randomization estimates for genetically predicted MGLL expression in cortex in relation to secondary mechanistic outcomes.
Outcome	Gene	Tissue	Method	N SNPs	Beta	SE	P-value	BH-adjusted P-value	95% CI (Lower)	95% CI (Upper)
MAPT	MGLL	Brain (cortex)	Wald ratio	1	−0.106	0.053	0.046	0.194	−0.210	−0.002
BDNF	MGLL	Brain (cortex)	Wald ratio	1	0.098	0.051	0.055	0.194	−0.002	0.198
APP	MGLL	Brain (cortex)	Wald ratio	1	0.085	0.052	0.101	0.235	−0.017	0.186
GFAP	MGLL	Brain (cortex)	Wald ratio	1	0.039	0.048	0.413	0.625	−0.055	0.133
Aβ (CSF)	MGLL	Brain (cortex)	Wald ratio	1	−0.055	0.072	0.447	0.625	−0.196	0.087
NfL	MGLL	Brain (cortex)	Wald ratio	1	0.021	0.045	0.641	0.747	−0.068	0.11
Tau (CSF)	MGLL	Brain (cortex)	Wald ratio	1	0.014	0.072	0.849	0.849	−0.127	0.155
Supplementary Table S30. The table presents Mendelian randomization estimates for genetically predicted MGLL expression in the brain cortex in relation to secondary mechanistic outcomes. Analyses were performed using the Wald ratio method because only one genetic instrument was available. Effect estimates (Beta), standard errors (SE), 95% confidence intervals (CI), P-values, and Benjamini–Hochberg (BH)-adjusted P-values are presented. Multiple testing correction was performed across the evaluated mechanistic outcomes.
← Back to Index

### Sheet: Supplementary Table S31
Supplementary Table S31. Mendelian randomization estimates for genetically predicted MGLL expression in cortex in relation to UK Biobank neuroimaging-derived phenotypes.
Outcome (IDP)	Gene	Method	N SNPs	Beta	SE	P-value	BH-adjusted P-value	95% CI (Lower)	95% CI (Upper)
Mean cortical thickness (left hemisphere) (1020)	MGLL	Wald ratio	1	0.094	0.054	0.082	0.644	−0.012	0.2
Total cortical volume (left hemisphere) (0189)	MGLL	Wald ratio	1	0.084	0.054	0.12	0.644	−0.022	0.19
Brain segmentation-derived total volume (0165)	MGLL	Wald ratio	1	0.081	0.054	0.136	0.644	−0.025	0.187
Total grey matter volume (0169)	MGLL	Wald ratio	1	0.078	0.054	0.152	0.644	−0.029	0.184
Total cortical volume (right hemisphere) (0206)	MGLL	Wald ratio	1	0.067	0.054	0.213	0.644	−0.039	0.173
Volume of whole amygdala (right hemisphere) (0242)	MGLL	Wald ratio	1	0.065	0.054	0.227	0.644	−0.041	0.171
Volume of left hippocampus (0019)	MGLL	Wald ratio	1	0.056	0.053	0.297	0.72	−0.049	0.16
Volume of right accumbens (0024)	MGLL	Wald ratio	1	−0.037	0.053	0.487	0.84	−0.141	0.067
Total brain volume (T1 image) (0009)	MGLL	Wald ratio	1	0.036	0.053	0.493	0.84	−0.068	0.141
Total volume of white matter hyperintensities (1437)	MGLL	Wald ratio	1	0.035	0.054	0.519	0.84	−0.071	0.14
Volume of whole amygdala (left hemisphere) (0232)	MGLL	Wald ratio	1	0.033	0.054	0.544	0.84	−0.073	0.139
Volume of right hippocampus (0020)	MGLL	Wald ratio	1	0.025	0.053	0.635	0.899	−0.079	0.13
Grey matter volume (right ventral striatum) (0135)	MGLL	Wald ratio	1	−0.011	0.053	0.838	0.925	−0.115	0.093
Whole hippocampal volume (left hemisphere) (0264)	MGLL	Wald ratio	1	0.006	0.054	0.906	0.925	−0.100	0.112
Volume of whole hippocampus (right hemisphere) (0286)	MGLL	Wald ratio	1	−0.006	0.054	0.914	0.925	−0.112	0.1
Grey matter volume (left ventral striatum) (0134)	MGLL	Wald ratio	1	0.006	0.053	0.915	0.925	−0.099	0.11
Volume of left accumbens (0023)	MGLL	Wald ratio	1	−0.005	0.053	0.925	0.925	−0.109	0.099
Supplementary Table S31. The table presents Mendelian randomization estimates for genetically predicted MGLL expression in the brain cortex in relation to neuroimaging-derived phenotypes from the UK Biobank. Analyses were performed using the Wald ratio method because only one genetic instrument was available. Effect estimates (Beta), standard errors (SE), 95% confidence intervals (CI), P-values, and Benjamini–Hochberg (BH)-adjusted P-values are presented. Multiple testing correction was performed across the evaluated neuroimaging-derived phenotypes.
← Back to Index

### Sheet: Supplementary Table S32
Supplementary Table S32. Colocalization analyses of cis-eQTL and GWAS signals for endocannabinoid system (ECS)-related genes.
Exposure	Outcome	Tissue/Analysis	N SNPs	PP.H0	PP.H1	PP.H2	PP.H3	PP.H4
CNR1	Alzheimer’s disease	Brain (cerebellum)	48	0.416	0.575	0.002	0.002	0.006
CNR1	Alzheimer’s disease	Brain (cerebellar hemisphere)	67	0.138	0.855	4.68 × 10⁻⁴	0.003	0.004
CNR1	APP	Brain (cerebellar hemisphere)	74	0.116	0.882	9.94 × 10⁻⁵	7.45 × 10⁻⁴	0.001
DAGLB	All-cause dementia	Adipose (subcutaneous)	468	0	0.969	0	0.028	0.002
DAGLB	All-cause dementia	Adipose (visceral)	216	0	0.976	0	0.021	0.002
DAGLB	BDNF	Adipose (subcutaneous)	529	0	0.97	0	0.028	0.001
DAGLB	NfL	Adipose (subcutaneous)	529	0	0.91	0	0.054	0.036
DAGLB	NfL	Adipose (visceral)	248	0	0.917	0	0.047	0.036
DAGLB	Volume of whole amygdala (left hemisphere) (0232)	Adipose (subcutaneous)	513	0	0.967	0	0.019	0.014
DAGLB	Volume of whole amygdala (left hemisphere) (0232)	Adipose (visceral)	241	0	0.965	0	0.017	0.018
DAGLB	Grey matter volume (left ventral striatum) (0134)	Adipose (subcutaneous)	513	0	0.983	0	0.01	0.008
DAGLB	Grey matter volume (left ventral striatum) (0134)	Adipose (visceral)	241	0	0.989	0	0.003	0.008
DAGLB	All-cause dementia	Brain (cerebellar hemisphere)	169	0	0.981	0	0.017	0.002
DAGLB	Volume of whole amygdala (left hemisphere) (0232)	Brain (cerebellar hemisphere)	182	0	0.969	0	0.013	0.019
MGLL	All-cause dementia	Brain (cortex)	9	0.844	0.154	6.60 × 10⁻⁴	1.06 × 10⁻⁴	0.001
Supplementary Table S32. Colocalization analyses between cis-expression quantitative trait loci (cis-eQTLs) and genome-wide association study (GWAS) signals for endocannabinoid system (ECS)-related genes across primary dementia outcomes, secondary mechanistic outcomes, and neuroimaging-derived phenotypes from the UK Biobank. Posterior probabilities are reported for five hypotheses: PP.H0, no association with either trait; PP.H1, association with the cis-eQTL only; PP.H2, association with the outcome only; PP.H3, both traits associated but driven by distinct causal variants; and PP.H4, both traits associated and sharing a common causal variant. Analyses were performed using the coloc framework.
← Back to Index
